# CARDIAC-FM: A Generalizable Multimodal Foundation Model Integrating ECG and Cardiac MRI

**DOI:** 10.64898/2026.03.16.26348526

**Authors:** Fumin Li, Siting Li, Bojun Chen, Yuhan Qian, Jennifer A Brody, Vidhushei Yogeswaran, Kerri L Wiggins, Colleen M Sitlani, Joshua C Bis, Ali Shojaie, W T Longstreth, Bruce M Psaty, Geoffrey H Tison, Simon Du, James S Floyd, Ting Ye

## Abstract

Atrial fibrillation and heart failure impose substantial health burdens worldwide, yet accurate and generalizable risk prediction remains challenging. Here we developed CARDIAC-FM, a multimodal foundation model that integrates 12-lead electrocardiography (ECG) and cardiac magnetic resonance imaging (cardiac MRI) through self-supervised representation learning and cross-modal contrastive alignment. CARDIAC-FM introduces a self-supervised spatiotemporal, multi-view masked autoencoder for cardiac MRI. Developed on 57,609 paired ECG-cardiac MRI samples from UK Biobank, CARDIAC-FM improved prediction of incident atrial fibrillation and heart failure over contemporary ECG AI models and generalized zero-shot to two external cohorts, the Cardiovascular Health Study and the Multi-Ethnic Study of Atherosclerosis. Combining its ECG representation with established clinical risk scores further improved discrimination across cohorts, supporting complementary prognostic information from ECG and traditional risk factors. Beyond atrial fibrillation and heart failure, the learned representation transferred to continuous cardiac MRI phenotype prediction, time-to-event modelling and prediction of additional cardiovascular outcomes with limited fine-tuning, including myocardial infarction, ischaemic stroke, cardiovascular death and all-cause mortality. Although pre-trained with paired ECG and cardiac MRI, the model can be deployed using ECG alone, with additional predictive gains when cardiac MRI is available. These findings demonstrate the promise of multimodal self-supervised learning for generalizable cardiovascular risk prediction.

## Supplementary Tables for "CARDIAC-FM: A Generalizable Multimodal Foundation Model Integrating ECG and Cardiac MRI"

### Sheet: Sheet1
Sheet	Contents
Table1	Supplementary Table 1: UKBB cohort summary
Table2	Supplementary Table 2: UKBB participant characteristics and outcome rates
Table3	Supplementary Table 3: CHS participant characteristics
Table4	Supplementary Table 4: MESA participant characteristics
Table5	Supplementary Table 5: UKBB prediction result (without risk score)
Table5_pval	└ p-values for Supplementary Table 5
Table6	Supplementary Table 6: UKBB prediction result (with risk score)
Table6_pval	└ p-values for Supplementary Table 6
Table7	Supplementary Table 7: CHS external (zero-shot) prediction result (without risk score)
Table7_pval	└ p-values for Supplementary Table 7
Table8	Supplementary Table 8: CHS external (zero-shot) prediction result (with risk score)
Table8_pval	└ p-values for Supplementary Table 8
Table9	Supplementary Table 9: MESA external (zero-shot) prediction result (without risk score)
Table9_pval	└ p-values for Supplementary Table 9
Table10	Supplementary Table 10: MESA external (zero-shot) prediction result (with risk score)
Table10_pval	└ p-values for Supplementary Table 10
Table11	Supplementary Table 11: CHS broad-outcome few-shot results (from the pretrained model)
Table11_pval	└ p-values for Supplementary Table 11
Table12	Supplementary Table 12: MESA broad-outcome few-shot results (from the pretrained model)
Table12_pval	└ p-values for Supplementary Table 12
Table13	Supplementary Table 13: UKBB subgroup prediction result
Table14	Supplementary Table 14: CHS subgroup prediction result
Table15	Supplementary Table 15: MESA subgroup prediction result
Table16	Supplementary Table 16: Hazard ratio across risk strata (CHS and MESA)
Table16_pval	└ p-values for Supplementary Table 16
Table17	Supplementary Table 17: CHS hazard ratio across predicted CMR features
Table18	Supplementary Table 18: MESA hazard ratio across CMR features (predicted and measured)
Table19	Supplementary Table 19: UKBB hazard ratio across CMR features (measured and predicted)
Table20	Supplementary Table 20: UKBB continuous CMR feature prediction
Table21	Supplementary Table 21: MESA continuous CMR feature prediction
Table22	Supplementary Table 22: Codes for defining outcomes in UKBB
Table23	Supplementary Table 23: Integrated discrimination improvement — CARDIAC-FM vs ECG baselines (without risk score)
Table24	Supplementary Table 24: Integrated discrimination improvement — adding CARDIAC-FM to the risk score
Table25	Supplementary Table 25: Calibration metrics (raw and after recalibration)
Table26	Supplementary Table 26: Refit risk score compared with the published risk score
Table27	Supplementary Table 27: Survival (time-to-event) Harrell's C-index
Table27_pval	└ p-values for Supplementary Table 27

### Sheet: Table1
Category	Group	Baseline(N)	Follow-up(N)	Total
Data Split	Train	42686	3753	46439
	Valid	3557	278	3835
	Test	24901	2151	27052
Modality availability	ECG	62911	4750	67661
	MRI	65302	5122	70424
	ECG+MRI	57771	4356	62127
	All participants	71144	6182	77326

### Sheet: Table2
Characteristics	Baseline	Follow-up
Gender, N (%)
Male	27906(48.3)	2120(48.7)
Female	29717(51.4)	2236(51.3)
Unknown	148(0.3)	0(0.0)
Current smoker, N (%)
Yes	1811(3.1)	93(2.1)
No	51708(89.5)	4238(97.3)
Unknown	4252(7.4)	25(0.6)
Hypertension Medication Use, N (%)
Yes	13395(23.2)	976(22.4)
No	40069(69.4)	3355(77.0)
Unknown	4307(7.5)	25(0.6)
Diabetes Mellitus, N (%)
Yes	3054(5.3)	228(5.2)
No	50313(87.1)	4096(94.0)
Unknown	4404(7.6)	32(0.7)
Lipid-Lowering Medication use, N (%)
Yes	13600(23.5)	1026(23.6)
No	39853(69.0)	3305(75.9)
Unknown	4318(7.5)	25(0.6)
Prevalent Heart Failure, N(%)
Yes	353(0.6)	16(0.4)
No	55501(96.1)	3869(88.9)
Unknown	1917(3.3)	471(10.8)
History of Myocardial Infarction, N(%)
Yes	1318(2.3)	73(1.7)
No	54536(94.4)	3812(87.5)
Unknown	1917(3.3)	471(10.8)
Ethnicity
White	54177(93.8)	3764(86.4)
Others	1677(2.9)	121(2.8)
Unknown	1917(3.3)	471(10.8)
Age, mean (SD), years	65.6(7.8)	64.7 (7.3)
Height, mean (SD), cm	169.1(9.2)	169.8(9.2)
Weight, mean(SD), kg	76.4(15.4)	76.1(14.8)
LA minimal volume MRI, mean (SD), mL	29.6(16.8)	29.9(15.9)
LA maximal volume MRI, mean (SD), mL	72.6(24.3)	72.7(23.6)
LA ejection fraction, mean (SD), %	61.1(10.2)	60.5(9.4)
LV ejection fraction Normal, mean (SD), %	59.7(6.5)	59.2(6.1)
LVEDV, mean (SD), mL	146.3(34.6)	148.1(34.1)
LVESV, mean (SD), mL	59.7(19.8)	61.0(19.4)
LVM, mean (SD), g	85.4(22.6)	86.5(22.3)
HDL cholesterol nearest CMR, mean (SD)	1.5(0.4)	1.5(0.4)
Cholesterol nearest CMR, mean (SD)	5.7(1.1)	5.7(1.1)
Systolic BP, mean (SD)	140.6(19.1)	141.1(18.6)
Diastolic BP, mean (SD)	79.10(10.13)	78.5(10.1)
bmi, mean (SD)	26.6(4.5)	26.3(4.3)
eGRF, mean (SD)	92.0(12.9)	92.8(12.8)
Follow-up time, median(Q1, Q3), year	3.7(0.9, 5.2)
5-year Incident Atrial Fibrillation, N (%)
Positive	734(1.3)	-
Negative	14281(24.7)	-
Unknown	42747(74.0)	-
5-year Incident Heart Failure, N (%)
Positive	342(0.6)	-
Negative	14717(25.5)	-
Unknown	42712(73.9)	-

### Sheet: Table3
Characteristics	Baseline	Follow-up
Gender, N (%)
Male	2455(42.3)	1708(40.2)
Female	3351(57.7)	2544(59.8)
Unknown	0(0.0)	0(0.0)
Current smoker, N (%)
Yes	690(11.9)	371(8.7)
No	5110(88.0)	3822(89.9)
Unknown	6(0.1)	59(1.4)
Hypertension Medication Use, N (%)
Yes	2761(47.6)	1912(45.0)
No	3033(52.2)	2338(55.0)
Unknown	12(0.2)	2(0.0)
Diabetes Mellitus, N (%)
Yes	926(15.9)	511(12.0)
No	4797(82.6)	3197(75.2)
Unknown	83(1.4)	544(12.8)
Lipid-Lowering Medication use, N (%)
Yes	318(5.5)	369(8.7)
No	5476(94.3)	3881(91.3)
Unknown	12(0.2)	2(0.0)
Prevalent Heart Failure, N(%)
Yes	271(4.7)	282(6.6)
No	5535(95.3)	3970(93.4)
Unknown	0(0.0)	0(0.0)
History of Myocardial Infarction, N(%)
Yes	553(9.5)	448(10.5)
No	5253(90.5)	3804(89.5)
Unknown	0(0.0)	0(0.0)
Ethnicity
White	4855(83.6)	3553(83.6)
Others	951(16.4)	699(16.4)
Unknown	0(0.0)	0(0.0)
Age, mean (SD), years	72.8(5.6)	76.7(5.3)
Height, mean (SD), cm	164.9(9.5)	164.3(9.5)
Weight, mean(SD), kg	72.7(14.7)	72.7(14.6)
HDL cholesterol nearest CMR, mean (SD)	54.2(15.8)	53.4(14.3)
Cholesterol nearest CMR, mean (SD)	211.2(39.3)	201.5(38.6)
Systolic BP, mean (SD)	136.8(21.9)	134.2(20.6)
Diastolic BP, mean (SD)	70.9(11.6)	69.7(11.5)
bmi, mean (SD)	26.7(4.7)	26.9(4.7)
eGRF, mean (SD)	65.2(16.9)	67.4(15.7)
Follow-up time, median(Q1, Q3), year	13.2(7.8,19.3)
5-year Incident Atrial Fibrillation, N (%)
Positive	623(10.7)	571(13.4)
Negative	4377(75.4)	2661(62.6)
Unknown	806(13.9)	1020(24.0)
5-year Incident Heart Failure, N (%)
Positive	324(5.6)	296(7.0)
Negative	4491(77.4)	2758(64.9)
Unknown	991(17.1)	1198(28.2)
10-year Myocardial Infarction, N(%)
Positive	722(12.4)	555(13.1)
Negative	3185(54.9)	1802(42.4)
Unknown	1899(32.7)	1895(44.6)
10-year Ischemic Stroke, N(%)
Positive	470(8.1)	308(7.2)
Negative	3389(58.4)	1913(45.0)
Unknown	1947(33.5)	2031(47.8)
10-year All-cause Death, N(%)
Positive	2047(35.3)	2024(47.6)
Negative	3759(64.7)	2228(52.4)
Unknown	0(0.0)	0(0.0)
10-year Cardiovascular death, N(%)
Positive	862(14.8)	783(18.4)
Negative	3759(64.7)	2228(52.4)
Unknown	1185(20.4)	1241(29.2)

### Sheet: Table4
Characteristics	Baseline	Follow-up
Gender, N (%)
Male	3193(47.2)	2163(45.0)
Female	3573(52.8)	2447(50.9)
Unknown	0(0.0)	201(4.2)
Current smoker, N (%)
Yes	882(13.0)	365(7.6)
No	5863(86.7)	4245(88.2)
Unknown	21(0.3)	201(4.2)
Hypertension Medication Use, N (%)
Yes	2514(37.2)	2550(53.0)
No	4249(62.8)	2060(42.9)
Unknown	3(0.0)	201(4.2)
Diabetes Mellitus, N (%)
Yes	1786(26.4)	1855(38.6)
No	4956(73.2)	2697(56.1)
Unknown	24(0.4)	259(5.4)
Lipid-Lowering Medication use, N (%)
Yes	1090(16.1)	1797(37.4)
No	5661(83.7)	2813(58.5)
Unknown	15(0.2)	201(4.2)
Prevalent Heart Failure, N(%)
Yes	0(0.0)	92(1.9)
No	6737(99.6)	4472(93.0)
Unknown	29(0.4)	247(5.1)
History of Myocardial Infarction, N(%)
Yes	0(0.0)	83(1.7)
No	6736(99.6)	4480(93.1)
Unknown	30(0.4)	248(5.2)
Ethnicity
White	2590(38.6)	1864(38.7)
Others	4176(61.7)	2746(57.1)
Unknown	0(0.0)	201(4.2)
Age, mean (SD), years	62.2(10.2)	69.9(9.5)
Height, mean (SD), cm	166.4(10.0)	165.3(10.0)
Weight, mean(SD), kg	78.6(9.7)	78.1(9.5)
LA minimal volume MRI, mean (SD), mL	12.5(6.7)	30.4(16.7)
LA maximal volume MRI, mean (SD), mL	30.3(10.0)	64.6(22.6)
LA ejection fraction, mean (SD), %	60.9(11.8)	55.0(11.7)
LV ejection fraction Normal, mean (SD), %	62.6(5.8)	61.9(7.3)
LVEDV, mean (SD), mL	127.8(30.1)	119.2(31.7)
LVESV, mean (SD), mL	40.2(15.8)	46.1(18.2)
LVM, mean (SD), g	144.8(37.8)	123.0(33.8)
HDL cholesterol nearest CMR, mean (SD)	51.0(14.8)	56.0(16.9)
Cholesterol nearest CMR, mean (SD)	194.2(35.7)	183.0(37.5)
Systolic BP, mean (SD)	126.6(21.5)	124.1(20.9)
Diastolic BP, mean (SD)	71.9(10.3)	68.3(10.1)
bmi, mean (SD)	28.3(5.5)	28.5(5.7)
eGRF, mean (SD)	77.8(16.3)	68.2(16.0)
Follow-up time, median(Q1, Q3), year	19.4(12.7,20.3)
5-year Incident Atrial Fibrillation, N (%)
Positive	189(2.8)	248(5.2)
Negative	4088(60.4)	2887(60.0)
Unknown	2489(36.8)	1676(34.8)
5-year Incident Heart Failure, N (%)
Positive	103(1.5)	66(1.4)
Negative	4869(72.0)	3170(65.9)
Unknown	1794(26.5)	1575(32.7)
10-year Myocardial Infarction, N(%)
Positive	205(3.0)	173(3.6)
Negative	5358(79.2)	2951(61.3)
Unknown	1203(17.8)	1687(35.1)
10-year Ischemic Stroke, N(%)
Positive	149(2.2)	157(3.3)
Negative	5370(79.4)	2943(61.2)
Unknown	1247(18.4)	1711(35.6)
10-year All-cause Death, N(%)
Positive	751(11.1)	977(20.3)
Negative	5997(88.6)	3613(75.1)
Unknown	18(0.3)	221(4.6)
10-year Cardiovascular death, N(%)
Positive	173(2.6)	265(5.5)
Negative	5941(87.8)	3590(74.6)
Unknown	652(9.6)	956(19.9)

### Sheet: Table5
Model	Label	AUROC	AUROC 95%CI Lower	AUROC 95%CI Upper	AUPRC	AUPRC 95%CI Lower	AUPRC 95%CI Upper
Risk Score	Atrial Fibrillation	0.79	0.761	0.816	0.212	0.174	0.262
ECG-FM	Atrial Fibrillation	0.757	0.723	0.789	0.258	0.21	0.31
ECGFounder	Atrial Fibrillation	0.739	0.704	0.772	0.227	0.182	0.28
DeepECG-SSL	Atrial Fibrillation	0.734	0.696	0.767	0.243	0.191	0.3
DeepECG-SL	Atrial Fibrillation	0.671	0.632	0.707	0.188	0.146	0.237
CARDIAC-FM (ECG)	Atrial Fibrillation	0.769	0.737	0.801	0.291	0.237	0.348
CARDIAC-FM (ECG+MRI)	Atrial Fibrillation	0.816	0.788	0.843	0.337	0.282	0.395
Risk Score	Heart Failure	0.766	0.725	0.805	0.106	0.075	0.158
ECG-FM	Heart Failure	0.797	0.751	0.839	0.175	0.124	0.253
ECGFounder	Heart Failure	0.702	0.648	0.752	0.084	0.06	0.128
DeepECG-SSL	Heart Failure	0.728	0.677	0.777	0.149	0.102	0.223
DeepECG-SL	Heart Failure	0.736	0.684	0.783	0.128	0.087	0.19
CARDIAC-FM (ECG)	Heart Failure	0.817	0.772	0.858	0.226	0.164	0.307
CARDIAC-FM (ECG+MRI)	Heart Failure	0.83	0.788	0.873	0.265	0.196	0.358

### Sheet: Table5_pval
Label	Metric	Model	vs	Delta	Delta 95%CI Lower	Delta 95%CI Upper	p-value	significant
Atrial Fibrillation	AUROC	CARDIAC-FM (ECG)	ECG-FM	0.012	-0.013	0.036	0.343	FALSE
Atrial Fibrillation	AUROC	CARDIAC-FM (ECG)	ECGFounder	0.03	-0.002	0.064	0.065	FALSE
Atrial Fibrillation	AUROC	CARDIAC-FM (ECG)	DeepECG-SSL	0.036	0.006	0.067	0.013	TRUE
Atrial Fibrillation	AUROC	CARDIAC-FM (ECG)	DeepECG-SL	0.099	0.063	0.134	0	TRUE
Atrial Fibrillation	AUROC	CARDIAC-FM (ECG+MRI)	ECG-FM	0.058	0.028	0.089	0	TRUE
Atrial Fibrillation	AUROC	CARDIAC-FM (ECG+MRI)	ECGFounder	0.077	0.044	0.111	0	TRUE
Atrial Fibrillation	AUROC	CARDIAC-FM (ECG+MRI)	DeepECG-SSL	0.083	0.049	0.116	0	TRUE
Atrial Fibrillation	AUROC	CARDIAC-FM (ECG+MRI)	DeepECG-SL	0.145	0.109	0.183	0	TRUE
Atrial Fibrillation	AUPRC	CARDIAC-FM (ECG)	ECG-FM	0.033	0	0.067	0.046	TRUE
Atrial Fibrillation	AUPRC	CARDIAC-FM (ECG)	ECGFounder	0.062	0.022	0.105	0.004	TRUE
Atrial Fibrillation	AUPRC	CARDIAC-FM (ECG)	DeepECG-SSL	0.046	0.005	0.085	0.025	TRUE
Atrial Fibrillation	AUPRC	CARDIAC-FM (ECG)	DeepECG-SL	0.102	0.061	0.144	0	TRUE
Atrial Fibrillation	AUPRC	CARDIAC-FM (ECG+MRI)	ECG-FM	0.078	0.04	0.117	0	TRUE
Atrial Fibrillation	AUPRC	CARDIAC-FM (ECG+MRI)	ECGFounder	0.108	0.059	0.156	0	TRUE
Atrial Fibrillation	AUPRC	CARDIAC-FM (ECG+MRI)	DeepECG-SSL	0.092	0.044	0.137	0	TRUE
Atrial Fibrillation	AUPRC	CARDIAC-FM (ECG+MRI)	DeepECG-SL	0.147	0.102	0.196	0	TRUE
Heart Failure	AUROC	CARDIAC-FM (ECG)	ECG-FM	0.02	-0.008	0.049	0.168	FALSE
Heart Failure	AUROC	CARDIAC-FM (ECG)	ECGFounder	0.115	0.073	0.158	0	TRUE
Heart Failure	AUROC	CARDIAC-FM (ECG)	DeepECG-SSL	0.089	0.048	0.135	0	TRUE
Heart Failure	AUROC	CARDIAC-FM (ECG)	DeepECG-SL	0.081	0.04	0.122	0	TRUE
Heart Failure	AUROC	CARDIAC-FM (ECG+MRI)	ECG-FM	0.033	-0.007	0.071	0.107	FALSE
Heart Failure	AUROC	CARDIAC-FM (ECG+MRI)	ECGFounder	0.129	0.081	0.174	0	TRUE
Heart Failure	AUROC	CARDIAC-FM (ECG+MRI)	DeepECG-SSL	0.102	0.061	0.149	0	TRUE
Heart Failure	AUROC	CARDIAC-FM (ECG+MRI)	DeepECG-SL	0.094	0.048	0.142	0	TRUE
Heart Failure	AUPRC	CARDIAC-FM (ECG)	ECG-FM	0.049	0.006	0.092	0.019	TRUE
Heart Failure	AUPRC	CARDIAC-FM (ECG)	ECGFounder	0.142	0.089	0.204	0	TRUE
Heart Failure	AUPRC	CARDIAC-FM (ECG)	DeepECG-SSL	0.076	0.03	0.125	0.001	TRUE
Heart Failure	AUPRC	CARDIAC-FM (ECG)	DeepECG-SL	0.098	0.046	0.157	0	TRUE
Heart Failure	AUPRC	CARDIAC-FM (ECG+MRI)	ECG-FM	0.091	0.03	0.158	0.005	TRUE
Heart Failure	AUPRC	CARDIAC-FM (ECG+MRI)	ECGFounder	0.184	0.12	0.255	0	TRUE
Heart Failure	AUPRC	CARDIAC-FM (ECG+MRI)	DeepECG-SSL	0.118	0.054	0.185	0.001	TRUE
Heart Failure	AUPRC	CARDIAC-FM (ECG+MRI)	DeepECG-SL	0.14	0.072	0.211	0	TRUE

### Sheet: Table6
Model	Label	AUROC	AUROC 95%CI Lower	AUROC 95%CI Upper	AUPRC	AUPRC 95%CI Lower	AUPRC 95%CI Upper
Risk Score	Atrial Fibrillation	0.79	0.761	0.816	0.212	0.174	0.262
CARDIAC-FM (ECG) +RS	Atrial Fibrillation	0.817	0.788	0.843	0.322	0.266	0.38
CARDIAC-FM (ECG+MRI) +RS	Atrial Fibrillation	0.838	0.814	0.861	0.351	0.294	0.411
Risk Score	Heart Failure	0.766	0.725	0.805	0.106	0.075	0.158
CARDIAC-FM (ECG) +RS	Heart Failure	0.824	0.783	0.861	0.236	0.168	0.317
CARDIAC-FM (ECG+MRI) +RS	Heart Failure	0.835	0.798	0.871	0.255	0.187	0.336

### Sheet: Table6_pval
Label	Metric	Model	vs	Delta	Delta 95%CI Lower	Delta 95%CI Upper	p-value	significant
Atrial Fibrillation	AUROC	CARDIAC-FM (ECG) +RS	Risk Score	0.026	0.005	0.048	0.012	TRUE
Atrial Fibrillation	AUPRC	CARDIAC-FM (ECG) +RS	Risk Score	0.11	0.05	0.163	0	TRUE
Atrial Fibrillation	AUROC	CARDIAC-FM (ECG+MRI) +RS	Risk Score	0.048	0.029	0.068	0	TRUE
Atrial Fibrillation	AUPRC	CARDIAC-FM (ECG+MRI) +RS	Risk Score	0.139	0.083	0.192	0	TRUE
Heart Failure	AUROC	CARDIAC-FM (ECG) +RS	Risk Score	0.058	0.036	0.083	0	TRUE
Heart Failure	AUPRC	CARDIAC-FM (ECG) +RS	Risk Score	0.13	0.071	0.189	0	TRUE
Heart Failure	AUROC	CARDIAC-FM (ECG+MRI) +RS	Risk Score	0.069	0.046	0.095	0	TRUE
Heart Failure	AUPRC	CARDIAC-FM (ECG+MRI) +RS	Risk Score	0.149	0.092	0.203	0	TRUE

### Sheet: Table7
Model	Label	AUROC	AUROC 95%CI Lower	AUROC 95%CI Upper	AUPRC	AUPRC 95%CI Lower	AUPRC 95%CI Upper
Risk Score	Atrial Fibrillation	0.699	0.681	0.717	0.288	0.266	0.313
ECG-FM	Atrial Fibrillation	0.677	0.658	0.696	0.279	0.256	0.304
ECGFounder	Atrial Fibrillation	0.596	0.574	0.616	0.237	0.217	0.261
DeepECG-SSL	Atrial Fibrillation	0.57	0.549	0.59	0.199	0.183	0.216
DeepECG-SL	Atrial Fibrillation	0.612	0.593	0.632	0.212	0.196	0.232
CARDIAC-FM (ECG)	Atrial Fibrillation	0.679	0.661	0.697	0.288	0.265	0.314
Risk Score	Heart Failure	0.751	0.728	0.772	0.216	0.191	0.249
ECG-FM	Heart Failure	0.655	0.629	0.681	0.153	0.135	0.18
ECGFounder	Heart Failure	0.667	0.642	0.694	0.157	0.139	0.184
DeepECG-SSL	Heart Failure	0.614	0.59	0.639	0.116	0.104	0.133
DeepECG-SL	Heart Failure	0.667	0.642	0.689	0.138	0.124	0.157
CARDIAC-FM (ECG)	Heart Failure	0.72	0.695	0.743	0.214	0.186	0.248

### Sheet: Table7_pval
Label	Metric	Model	vs	Delta	Delta 95%CI Lower	Delta 95%CI Upper	p-value	significant
Atrial Fibrillation	AUROC	CARDIAC-FM (ECG)	ECG-FM	0.003	-0.015	0.019	0.742	FALSE
Atrial Fibrillation	AUROC	CARDIAC-FM (ECG)	ECGFounder	0.084	0.062	0.106	0	TRUE
Atrial Fibrillation	AUROC	CARDIAC-FM (ECG)	DeepECG-SSL	0.109	0.087	0.133	0	TRUE
Atrial Fibrillation	AUROC	CARDIAC-FM (ECG)	DeepECG-SL	0.067	0.045	0.089	0	TRUE
Atrial Fibrillation	AUPRC	CARDIAC-FM (ECG)	ECG-FM	0.009	-0.016	0.033	0.481	FALSE
Atrial Fibrillation	AUPRC	CARDIAC-FM (ECG)	ECGFounder	0.05	0.024	0.078	0	TRUE
Atrial Fibrillation	AUPRC	CARDIAC-FM (ECG)	DeepECG-SSL	0.089	0.064	0.115	0	TRUE
Atrial Fibrillation	AUPRC	CARDIAC-FM (ECG)	DeepECG-SL	0.076	0.049	0.103	0	TRUE
Heart Failure	AUROC	CARDIAC-FM (ECG)	ECG-FM	0.065	0.039	0.091	0	TRUE
Heart Failure	AUROC	CARDIAC-FM (ECG)	ECGFounder	0.052	0.023	0.08	0.002	TRUE
Heart Failure	AUROC	CARDIAC-FM (ECG)	DeepECG-SSL	0.105	0.076	0.133	0	TRUE
Heart Failure	AUROC	CARDIAC-FM (ECG)	DeepECG-SL	0.053	0.025	0.082	0	TRUE
Heart Failure	AUPRC	CARDIAC-FM (ECG)	ECG-FM	0.061	0.034	0.09	0	TRUE
Heart Failure	AUPRC	CARDIAC-FM (ECG)	ECGFounder	0.056	0.026	0.089	0	TRUE
Heart Failure	AUPRC	CARDIAC-FM (ECG)	DeepECG-SSL	0.098	0.069	0.13	0	TRUE
Heart Failure	AUPRC	CARDIAC-FM (ECG)	DeepECG-SL	0.076	0.046	0.109	0	TRUE

### Sheet: Table8
Model	Label	AUROC	AUROC 95%CI Lower	AUROC 95%CI Upper	AUPRC	AUPRC 95%CI Lower	AUPRC 95%CI Upper
Risk Score	Atrial Fibrillation	0.699	0.681	0.717	0.288	0.266	0.313
CARDIAC-FM (ECG) +RS	Atrial Fibrillation	0.723	0.706	0.74	0.328	0.302	0.355
Risk Score	Heart Failure	0.751	0.728	0.772	0.216	0.191	0.249
CARDIAC-FM (ECG) +RS	Heart Failure	0.792	0.771	0.812	0.274	0.242	0.311

### Sheet: Table8_pval
Label	Metric	Model	vs	Delta	Delta 95%CI Lower	Delta 95%CI Upper	p-value	significant
Atrial Fibrillation	AUROC	CARDIAC-FM (ECG) +RS	Risk Score	0.024	0.01	0.038	0	TRUE
Atrial Fibrillation	AUPRC	CARDIAC-FM (ECG) +RS	Risk Score	0.039	0.016	0.063	0.001	TRUE
Heart Failure	AUROC	CARDIAC-FM (ECG) +RS	Risk Score	0.041	0.029	0.055	0	TRUE
Heart Failure	AUPRC	CARDIAC-FM (ECG) +RS	Risk Score	0.058	0.03	0.085	0	TRUE

### Sheet: Table9
Model	Label	AUROC	AUROC 95%CI Lower	AUROC 95%CI Upper	AUPRC	AUPRC 95%CI Lower	AUPRC 95%CI Upper
Risk Score	Atrial Fibrillation	0.773	0.754	0.79	0.181	0.16	0.208
ECG-FM	Atrial Fibrillation	0.677	0.651	0.702	0.169	0.145	0.197
ECGFounder	Atrial Fibrillation	0.6	0.574	0.626	0.117	0.099	0.14
DeepECG-SSL	Atrial Fibrillation	0.62	0.596	0.644	0.107	0.095	0.124
DeepECG-SL	Atrial Fibrillation	0.613	0.588	0.638	0.092	0.084	0.104
CARDIAC-FM (ECG)	Atrial Fibrillation	0.708	0.686	0.73	0.174	0.152	0.203
Risk Score	Heart Failure	0.789	0.753	0.82	0.071	0.058	0.094
ECG-FM	Heart Failure	0.661	0.617	0.706	0.049	0.038	0.072
ECGFounder	Heart Failure	0.667	0.622	0.714	0.07	0.05	0.114
DeepECG-SSL	Heart Failure	0.683	0.643	0.723	0.058	0.043	0.087
DeepECG-SL	Heart Failure	0.666	0.627	0.706	0.039	0.032	0.054
CARDIAC-FM (ECG)	Heart Failure	0.752	0.711	0.793	0.107	0.076	0.159

### Sheet: Table9_pval
Label	Metric	Model	vs	Delta	Delta 95%CI Lower	Delta 95%CI Upper	p-value	significant
Atrial Fibrillation	AUROC	CARDIAC-FM (ECG)	ECG-FM	0.031	0.01	0.051	0.002	TRUE
Atrial Fibrillation	AUROC	CARDIAC-FM (ECG)	ECGFounder	0.108	0.08	0.136	0	TRUE
Atrial Fibrillation	AUROC	CARDIAC-FM (ECG)	DeepECG-SSL	0.088	0.061	0.114	0	TRUE
Atrial Fibrillation	AUROC	CARDIAC-FM (ECG)	DeepECG-SL	0.095	0.068	0.124	0	TRUE
Atrial Fibrillation	AUPRC	CARDIAC-FM (ECG)	ECG-FM	0.005	-0.019	0.029	0.655	FALSE
Atrial Fibrillation	AUPRC	CARDIAC-FM (ECG)	ECGFounder	0.058	0.035	0.082	0	TRUE
Atrial Fibrillation	AUPRC	CARDIAC-FM (ECG)	DeepECG-SSL	0.068	0.044	0.094	0	TRUE
Atrial Fibrillation	AUPRC	CARDIAC-FM (ECG)	DeepECG-SL	0.082	0.059	0.109	0	TRUE
Heart Failure	AUROC	CARDIAC-FM (ECG)	ECG-FM	0.09	0.046	0.135	0.001	TRUE
Heart Failure	AUROC	CARDIAC-FM (ECG)	ECGFounder	0.085	0.03	0.141	0.004	TRUE
Heart Failure	AUROC	CARDIAC-FM (ECG)	DeepECG-SSL	0.069	0.032	0.104	0.001	TRUE
Heart Failure	AUROC	CARDIAC-FM (ECG)	DeepECG-SL	0.086	0.041	0.131	0	TRUE
Heart Failure	AUPRC	CARDIAC-FM (ECG)	ECG-FM	0.06	0.025	0.102	0	TRUE
Heart Failure	AUPRC	CARDIAC-FM (ECG)	ECGFounder	0.036	-0.005	0.081	0.084	FALSE
Heart Failure	AUPRC	CARDIAC-FM (ECG)	DeepECG-SSL	0.051	0.013	0.094	0.008	TRUE
Heart Failure	AUPRC	CARDIAC-FM (ECG)	DeepECG-SL	0.072	0.036	0.116	0	TRUE

### Sheet: Table10
Model	Label	AUROC	AUROC 95%CI Lower	AUROC 95%CI Upper	AUPRC	AUPRC 95%CI Lower	AUPRC 95%CI Upper
Risk Score	Atrial Fibrillation	0.773	0.754	0.79	0.181	0.16	0.208
CARDIAC-FM (ECG) +RS	Atrial Fibrillation	0.768	0.748	0.788	0.214	0.189	0.245
Risk Score	Heart Failure	0.789	0.753	0.82	0.071	0.058	0.094
CARDIAC-FM (ECG) +RS	Heart Failure	0.826	0.797	0.853	0.138	0.099	0.19

### Sheet: Table10_pval
Label	Metric	Model	vs	Delta	Delta 95%CI Lower	Delta 95%CI Upper	p-value	significant
Atrial Fibrillation	AUROC	CARDIAC-FM (ECG) +RS	Risk Score	-0.004	-0.019	0.011	0.558	FALSE
Atrial Fibrillation	AUPRC	CARDIAC-FM (ECG) +RS	Risk Score	0.033	0.007	0.059	0.014	TRUE
Heart Failure	AUROC	CARDIAC-FM (ECG) +RS	Risk Score	0.037	0.019	0.057	0	TRUE
Heart Failure	AUPRC	CARDIAC-FM (ECG) +RS	Risk Score	0.066	0.031	0.107	0	TRUE

### Sheet: Table11
Model	Label	Fraction	AUROC	AUROC 95%CI Lower	AUROC 95%CI Upper	AUPRC	AUPRC 95%CI Lower	AUPRC 95%CI Upper
CARDIAC-FM (ECG)	10-year Myocardial Infarction	10%	0.68	0.66	0.699	0.384	0.359	0.412
ECG-FM	10-year Myocardial Infarction	10%	0.59	0.57	0.611	0.273	0.255	0.293
ECGFounder	10-year Myocardial Infarction	10%	0.638	0.618	0.658	0.341	0.318	0.366
DeepECG-SSL	10-year Myocardial Infarction	10%	0.59	0.57	0.61	0.267	0.251	0.285
DeepECG-SL	10-year Myocardial Infarction	10%	0.589	0.569	0.609	0.257	0.242	0.275
CARDIAC-FM (ECG)	10-year Ischemic Stroke	10%	0.601	0.578	0.625	0.182	0.168	0.202
ECG-FM	10-year Ischemic Stroke	10%	0.565	0.541	0.59	0.173	0.158	0.193
ECGFounder	10-year Ischemic Stroke	10%	0.607	0.582	0.632	0.193	0.177	0.213
DeepECG-SSL	10-year Ischemic Stroke	10%	0.528	0.504	0.552	0.148	0.137	0.163
DeepECG-SL	10-year Ischemic Stroke	10%	0.596	0.572	0.619	0.181	0.167	0.2
CARDIAC-FM (ECG)	10-year Cardiovascular Death	10%	0.732	0.716	0.748	0.437	0.414	0.463
ECG-FM	10-year Cardiovascular Death	10%	0.67	0.653	0.688	0.39	0.366	0.415
ECGFounder	10-year Cardiovascular Death	10%	0.704	0.687	0.721	0.429	0.404	0.455
DeepECG-SSL	10-year Cardiovascular Death	10%	0.592	0.575	0.609	0.278	0.263	0.295
DeepECG-SL	10-year Cardiovascular Death	10%	0.652	0.634	0.669	0.326	0.309	0.349
CARDIAC-FM (ECG)	10-year All-cause Death	10%	0.662	0.65	0.674	0.551	0.537	0.566
ECG-FM	10-year All-cause Death	10%	0.64	0.627	0.653	0.565	0.549	0.58
ECGFounder	10-year All-cause Death	10%	0.638	0.626	0.651	0.556	0.541	0.571
DeepECG-SSL	10-year All-cause Death	10%	0.567	0.554	0.58	0.475	0.462	0.49
DeepECG-SL	10-year All-cause Death	10%	0.621	0.609	0.634	0.516	0.503	0.532
CARDIAC-FM (ECG)	10-year Myocardial Infarction	20%	0.659	0.639	0.679	0.37	0.346	0.399
ECG-FM	10-year Myocardial Infarction	20%	0.614	0.594	0.633	0.319	0.297	0.345
ECGFounder	10-year Myocardial Infarction	20%	0.652	0.633	0.671	0.356	0.332	0.383
DeepECG-SSL	10-year Myocardial Infarction	20%	0.58	0.561	0.6	0.275	0.257	0.296
DeepECG-SL	10-year Myocardial Infarction	20%	0.588	0.569	0.607	0.256	0.243	0.274
CARDIAC-FM (ECG)	10-year Ischemic Stroke	20%	0.643	0.621	0.666	0.218	0.199	0.242
ECG-FM	10-year Ischemic Stroke	20%	0.588	0.564	0.61	0.186	0.169	0.208
ECGFounder	10-year Ischemic Stroke	20%	0.623	0.599	0.648	0.202	0.185	0.223
DeepECG-SSL	10-year Ischemic Stroke	20%	0.566	0.543	0.59	0.175	0.16	0.195
DeepECG-SL	10-year Ischemic Stroke	20%	0.596	0.572	0.621	0.181	0.166	0.2
CARDIAC-FM (ECG)	10-year Cardiovascular Death	20%	0.738	0.722	0.753	0.47	0.446	0.496
ECG-FM	10-year Cardiovascular Death	20%	0.709	0.691	0.726	0.445	0.42	0.473
ECGFounder	10-year Cardiovascular Death	20%	0.723	0.707	0.739	0.453	0.429	0.479
DeepECG-SSL	10-year Cardiovascular Death	20%	0.636	0.619	0.652	0.332	0.313	0.353
DeepECG-SL	10-year Cardiovascular Death	20%	0.651	0.634	0.668	0.326	0.308	0.346
CARDIAC-FM (ECG)	10-year All-cause Death	20%	0.693	0.681	0.704	0.613	0.598	0.629
ECG-FM	10-year All-cause Death	20%	0.685	0.673	0.696	0.599	0.584	0.615
ECGFounder	10-year All-cause Death	20%	0.658	0.646	0.67	0.577	0.562	0.592
DeepECG-SSL	10-year All-cause Death	20%	0.598	0.586	0.611	0.51	0.495	0.525
DeepECG-SL	10-year All-cause Death	20%	0.62	0.608	0.632	0.515	0.501	0.531

### Sheet: Table11_pval
Label	Fraction	Metric	Model	vs	Delta	Delta 95%CI Lower	Delta 95%CI Upper	p-value	significant
10-year Myocardial Infarction	10%	AUROC	CARDIAC-FM (ECG)	ECG-FM	0.089	0.069	0.11	0	TRUE
10-year Myocardial Infarction	10%	AUROC	CARDIAC-FM (ECG)	ECGFounder	0.042	0.024	0.059	0	TRUE
10-year Myocardial Infarction	10%	AUROC	CARDIAC-FM (ECG)	DeepECG-SSL	0.09	0.068	0.112	0	TRUE
10-year Myocardial Infarction	10%	AUROC	CARDIAC-FM (ECG)	DeepECG-SL	0.091	0.072	0.112	0	TRUE
10-year Myocardial Infarction	10%	AUPRC	CARDIAC-FM (ECG)	ECG-FM	0.111	0.086	0.136	0	TRUE
10-year Myocardial Infarction	10%	AUPRC	CARDIAC-FM (ECG)	ECGFounder	0.044	0.024	0.066	0	TRUE
10-year Myocardial Infarction	10%	AUPRC	CARDIAC-FM (ECG)	DeepECG-SSL	0.118	0.092	0.144	0	TRUE
10-year Myocardial Infarction	10%	AUPRC	CARDIAC-FM (ECG)	DeepECG-SL	0.127	0.1	0.154	0	TRUE
10-year Ischemic Stroke	10%	AUROC	CARDIAC-FM (ECG)	ECG-FM	0.036	0.01	0.063	0.007	TRUE
10-year Ischemic Stroke	10%	AUROC	CARDIAC-FM (ECG)	ECGFounder	-0.006	-0.034	0.021	0.675	FALSE
10-year Ischemic Stroke	10%	AUROC	CARDIAC-FM (ECG)	DeepECG-SSL	0.073	0.045	0.101	0	TRUE
10-year Ischemic Stroke	10%	AUROC	CARDIAC-FM (ECG)	DeepECG-SL	0.005	-0.026	0.036	0.759	FALSE
10-year Ischemic Stroke	10%	AUPRC	CARDIAC-FM (ECG)	ECG-FM	0.009	-0.012	0.03	0.394	FALSE
10-year Ischemic Stroke	10%	AUPRC	CARDIAC-FM (ECG)	ECGFounder	-0.01	-0.031	0.01	0.326	FALSE
10-year Ischemic Stroke	10%	AUPRC	CARDIAC-FM (ECG)	DeepECG-SSL	0.035	0.016	0.055	0	TRUE
10-year Ischemic Stroke	10%	AUPRC	CARDIAC-FM (ECG)	DeepECG-SL	0.002	-0.022	0.026	0.916	FALSE
10-year Cardiovascular Death	10%	AUROC	CARDIAC-FM (ECG)	ECG-FM	0.062	0.049	0.077	0	TRUE
10-year Cardiovascular Death	10%	AUROC	CARDIAC-FM (ECG)	ECGFounder	0.028	0.015	0.041	0	TRUE
10-year Cardiovascular Death	10%	AUROC	CARDIAC-FM (ECG)	DeepECG-SSL	0.141	0.121	0.16	0	TRUE
10-year Cardiovascular Death	10%	AUROC	CARDIAC-FM (ECG)	DeepECG-SL	0.081	0.065	0.097	0	TRUE
10-year Cardiovascular Death	10%	AUPRC	CARDIAC-FM (ECG)	ECG-FM	0.048	0.025	0.07	0	TRUE
10-year Cardiovascular Death	10%	AUPRC	CARDIAC-FM (ECG)	ECGFounder	0.009	-0.015	0.031	0.46	FALSE
10-year Cardiovascular Death	10%	AUPRC	CARDIAC-FM (ECG)	DeepECG-SSL	0.159	0.135	0.185	0	TRUE
10-year Cardiovascular Death	10%	AUPRC	CARDIAC-FM (ECG)	DeepECG-SL	0.11	0.085	0.137	0	TRUE
10-year All-cause Death	10%	AUROC	CARDIAC-FM (ECG)	ECG-FM	0.022	0.011	0.033	0	TRUE
10-year All-cause Death	10%	AUROC	CARDIAC-FM (ECG)	ECGFounder	0.024	0.012	0.036	0	TRUE
10-year All-cause Death	10%	AUROC	CARDIAC-FM (ECG)	DeepECG-SSL	0.096	0.081	0.11	0	TRUE
10-year All-cause Death	10%	AUROC	CARDIAC-FM (ECG)	DeepECG-SL	0.041	0.028	0.054	0	TRUE
10-year All-cause Death	10%	AUPRC	CARDIAC-FM (ECG)	ECG-FM	-0.013	-0.028	0.002	0.075	FALSE
10-year All-cause Death	10%	AUPRC	CARDIAC-FM (ECG)	ECGFounder	-0.004	-0.02	0.012	0.593	FALSE
10-year All-cause Death	10%	AUPRC	CARDIAC-FM (ECG)	DeepECG-SSL	0.076	0.06	0.093	0	TRUE
10-year All-cause Death	10%	AUPRC	CARDIAC-FM (ECG)	DeepECG-SL	0.035	0.017	0.053	0.001	TRUE
10-year Myocardial Infarction	20%	AUROC	CARDIAC-FM (ECG)	ECG-FM	0.045	0.026	0.066	0	TRUE
10-year Myocardial Infarction	20%	AUROC	CARDIAC-FM (ECG)	ECGFounder	0.006	-0.011	0.024	0.466	FALSE
10-year Myocardial Infarction	20%	AUROC	CARDIAC-FM (ECG)	DeepECG-SSL	0.079	0.057	0.101	0	TRUE
10-year Myocardial Infarction	20%	AUROC	CARDIAC-FM (ECG)	DeepECG-SL	0.071	0.05	0.092	0	TRUE
10-year Myocardial Infarction	20%	AUPRC	CARDIAC-FM (ECG)	ECG-FM	0.051	0.027	0.076	0	TRUE
10-year Myocardial Infarction	20%	AUPRC	CARDIAC-FM (ECG)	ECGFounder	0.014	-0.011	0.04	0.247	FALSE
10-year Myocardial Infarction	20%	AUPRC	CARDIAC-FM (ECG)	DeepECG-SSL	0.095	0.069	0.124	0	TRUE
10-year Myocardial Infarction	20%	AUPRC	CARDIAC-FM (ECG)	DeepECG-SL	0.114	0.087	0.141	0	TRUE
10-year Ischemic Stroke	20%	AUROC	CARDIAC-FM (ECG)	ECG-FM	0.056	0.035	0.077	0	TRUE
10-year Ischemic Stroke	20%	AUROC	CARDIAC-FM (ECG)	ECGFounder	0.02	-0.002	0.042	0.071	FALSE
10-year Ischemic Stroke	20%	AUROC	CARDIAC-FM (ECG)	DeepECG-SSL	0.077	0.053	0.099	0	TRUE
10-year Ischemic Stroke	20%	AUROC	CARDIAC-FM (ECG)	DeepECG-SL	0.047	0.018	0.076	0.003	TRUE
10-year Ischemic Stroke	20%	AUPRC	CARDIAC-FM (ECG)	ECG-FM	0.032	0.012	0.05	0.004	TRUE
10-year Ischemic Stroke	20%	AUPRC	CARDIAC-FM (ECG)	ECGFounder	0.016	-0.003	0.034	0.076	FALSE
10-year Ischemic Stroke	20%	AUPRC	CARDIAC-FM (ECG)	DeepECG-SSL	0.043	0.022	0.064	0	TRUE
10-year Ischemic Stroke	20%	AUPRC	CARDIAC-FM (ECG)	DeepECG-SL	0.037	0.012	0.062	0.004	TRUE
10-year Cardiovascular Death	20%	AUROC	CARDIAC-FM (ECG)	ECG-FM	0.029	0.015	0.043	0.001	TRUE
10-year Cardiovascular Death	20%	AUROC	CARDIAC-FM (ECG)	ECGFounder	0.015	0.003	0.027	0.009	TRUE
10-year Cardiovascular Death	20%	AUROC	CARDIAC-FM (ECG)	DeepECG-SSL	0.102	0.084	0.121	0	TRUE
10-year Cardiovascular Death	20%	AUROC	CARDIAC-FM (ECG)	DeepECG-SL	0.087	0.071	0.103	0	TRUE
10-year Cardiovascular Death	20%	AUPRC	CARDIAC-FM (ECG)	ECG-FM	0.025	0.006	0.044	0.009	TRUE
10-year Cardiovascular Death	20%	AUPRC	CARDIAC-FM (ECG)	ECGFounder	0.017	0.001	0.034	0.042	TRUE
10-year Cardiovascular Death	20%	AUPRC	CARDIAC-FM (ECG)	DeepECG-SSL	0.139	0.114	0.163	0	TRUE
10-year Cardiovascular Death	20%	AUPRC	CARDIAC-FM (ECG)	DeepECG-SL	0.145	0.118	0.172	0	TRUE
10-year All-cause Death	20%	AUROC	CARDIAC-FM (ECG)	ECG-FM	0.007	-0.001	0.015	0.066	FALSE
10-year All-cause Death	20%	AUROC	CARDIAC-FM (ECG)	ECGFounder	0.034	0.024	0.044	0	TRUE
10-year All-cause Death	20%	AUROC	CARDIAC-FM (ECG)	DeepECG-SSL	0.094	0.08	0.107	0	TRUE
10-year All-cause Death	20%	AUROC	CARDIAC-FM (ECG)	DeepECG-SL	0.072	0.059	0.085	0	TRUE
10-year All-cause Death	20%	AUPRC	CARDIAC-FM (ECG)	ECG-FM	0.014	0.003	0.025	0.018	TRUE
10-year All-cause Death	20%	AUPRC	CARDIAC-FM (ECG)	ECGFounder	0.036	0.023	0.048	0	TRUE
10-year All-cause Death	20%	AUPRC	CARDIAC-FM (ECG)	DeepECG-SSL	0.103	0.086	0.118	0	TRUE
10-year All-cause Death	20%	AUPRC	CARDIAC-FM (ECG)	DeepECG-SL	0.097	0.079	0.115	0	TRUE

### Sheet: Table12
Model	Label	Fraction	AUROC	AUROC 95%CI Lower	AUROC 95%CI Upper	AUPRC	AUPRC 95%CI Lower	AUPRC 95%CI Upper
CARDIAC-FM (ECG)	10-year Myocardial Infarction	10%	0.586	0.554	0.619	0.065	0.056	0.081
ECG-FM	10-year Myocardial Infarction	10%	0.529	0.494	0.563	0.053	0.046	0.066
ECGFounder	10-year Myocardial Infarction	10%	0.607	0.574	0.639	0.068	0.059	0.085
DeepECG-SSL	10-year Myocardial Infarction	10%	0.515	0.483	0.546	0.046	0.042	0.053
DeepECG-SL	10-year Myocardial Infarction	10%	0.569	0.535	0.6	0.056	0.05	0.068
CARDIAC-FM (ECG)	10-year Ischemic Stroke	10%	0.608	0.57	0.643	0.068	0.055	0.092
ECG-FM	10-year Ischemic Stroke	10%	0.586	0.548	0.621	0.054	0.047	0.068
ECGFounder	10-year Ischemic Stroke	10%	0.622	0.583	0.656	0.074	0.062	0.096
DeepECG-SSL	10-year Ischemic Stroke	10%	0.539	0.5	0.575	0.049	0.042	0.06
DeepECG-SL	10-year Ischemic Stroke	10%	0.614	0.58	0.648	0.058	0.05	0.073
CARDIAC-FM (ECG)	10-year Cardiovascular Death	10%	0.709	0.681	0.738	0.151	0.123	0.189
ECG-FM	10-year Cardiovascular Death	10%	0.543	0.513	0.572	0.051	0.046	0.059
ECGFounder	10-year Cardiovascular Death	10%	0.696	0.664	0.725	0.134	0.111	0.166
DeepECG-SSL	10-year Cardiovascular Death	10%	0.587	0.555	0.619	0.061	0.055	0.072
DeepECG-SL	10-year Cardiovascular Death	10%	0.631	0.599	0.661	0.076	0.067	0.092
CARDIAC-FM (ECG)	10-year All-cause Death	10%	0.691	0.676	0.707	0.313	0.293	0.336
ECG-FM	10-year All-cause Death	10%	0.585	0.568	0.602	0.205	0.193	0.22
ECGFounder	10-year All-cause Death	10%	0.636	0.619	0.653	0.26	0.242	0.281
DeepECG-SSL	10-year All-cause Death	10%	0.543	0.526	0.561	0.184	0.174	0.197
DeepECG-SL	10-year All-cause Death	10%	0.592	0.574	0.609	0.211	0.198	0.227
CARDIAC-FM (ECG)	10-year Myocardial Infarction	20%	0.617	0.584	0.65	0.081	0.067	0.103
ECG-FM	10-year Myocardial Infarction	20%	0.607	0.572	0.641	0.074	0.063	0.091
ECGFounder	10-year Myocardial Infarction	20%	0.585	0.551	0.621	0.064	0.056	0.077
DeepECG-SSL	10-year Myocardial Infarction	20%	0.581	0.548	0.613	0.062	0.054	0.077
DeepECG-SL	10-year Myocardial Infarction	20%	0.568	0.536	0.603	0.056	0.05	0.068
CARDIAC-FM (ECG)	10-year Ischemic Stroke	20%	0.623	0.589	0.657	0.067	0.054	0.087
ECG-FM	10-year Ischemic Stroke	20%	0.621	0.588	0.656	0.065	0.054	0.084
ECGFounder	10-year Ischemic Stroke	20%	0.63	0.593	0.669	0.076	0.062	0.1
DeepECG-SSL	10-year Ischemic Stroke	20%	0.573	0.538	0.611	0.055	0.047	0.072
DeepECG-SL	10-year Ischemic Stroke	20%	0.614	0.579	0.648	0.058	0.05	0.074
CARDIAC-FM (ECG)	10-year Cardiovascular Death	20%	0.752	0.723	0.778	0.166	0.139	0.203
ECG-FM	10-year Cardiovascular Death	20%	0.625	0.592	0.657	0.1	0.079	0.127
ECGFounder	10-year Cardiovascular Death	20%	0.721	0.692	0.749	0.144	0.119	0.179
DeepECG-SSL	10-year Cardiovascular Death	20%	0.622	0.589	0.655	0.086	0.073	0.105
DeepECG-SL	10-year Cardiovascular Death	20%	0.63	0.599	0.661	0.076	0.067	0.091
CARDIAC-FM (ECG)	10-year All-cause Death	20%	0.712	0.697	0.726	0.318	0.298	0.341
ECG-FM	10-year All-cause Death	20%	0.682	0.666	0.696	0.281	0.265	0.301
ECGFounder	10-year All-cause Death	20%	0.665	0.649	0.681	0.282	0.263	0.303
DeepECG-SSL	10-year All-cause Death	20%	0.614	0.597	0.631	0.24	0.225	0.258
DeepECG-SL	10-year All-cause Death	20%	0.591	0.574	0.608	0.211	0.198	0.226

### Sheet: Table12_pval
Label	Fraction	Metric	Model	vs	Delta	Delta 95%CI Lower	Delta 95%CI Upper	p-value	significant
10-year Myocardial Infarction	10%	AUROC	CARDIAC-FM (ECG)	ECG-FM	0.057	0.02	0.095	0.004	TRUE
10-year Myocardial Infarction	10%	AUROC	CARDIAC-FM (ECG)	ECGFounder	-0.02	-0.059	0.016	0.287	FALSE
10-year Myocardial Infarction	10%	AUROC	CARDIAC-FM (ECG)	DeepECG-SSL	0.071	0.031	0.114	0	TRUE
10-year Myocardial Infarction	10%	AUROC	CARDIAC-FM (ECG)	DeepECG-SL	0.018	-0.018	0.055	0.34	FALSE
10-year Myocardial Infarction	10%	AUPRC	CARDIAC-FM (ECG)	ECG-FM	0.012	-0.001	0.026	0.065	FALSE
10-year Myocardial Infarction	10%	AUPRC	CARDIAC-FM (ECG)	ECGFounder	-0.004	-0.018	0.011	0.622	FALSE
10-year Myocardial Infarction	10%	AUPRC	CARDIAC-FM (ECG)	DeepECG-SSL	0.02	0.009	0.034	0	TRUE
10-year Myocardial Infarction	10%	AUPRC	CARDIAC-FM (ECG)	DeepECG-SL	0.009	-0.004	0.023	0.17	FALSE
10-year Ischemic Stroke	10%	AUROC	CARDIAC-FM (ECG)	ECG-FM	0.023	-0.022	0.067	0.29	FALSE
10-year Ischemic Stroke	10%	AUROC	CARDIAC-FM (ECG)	ECGFounder	-0.013	-0.055	0.028	0.528	FALSE
10-year Ischemic Stroke	10%	AUROC	CARDIAC-FM (ECG)	DeepECG-SSL	0.07	0.03	0.111	0	TRUE
10-year Ischemic Stroke	10%	AUROC	CARDIAC-FM (ECG)	DeepECG-SL	-0.006	-0.047	0.034	0.787	FALSE
10-year Ischemic Stroke	10%	AUPRC	CARDIAC-FM (ECG)	ECG-FM	0.015	-0.001	0.035	0.077	FALSE
10-year Ischemic Stroke	10%	AUPRC	CARDIAC-FM (ECG)	ECGFounder	-0.006	-0.028	0.018	0.573	FALSE
10-year Ischemic Stroke	10%	AUPRC	CARDIAC-FM (ECG)	DeepECG-SSL	0.021	0.005	0.04	0.01	TRUE
10-year Ischemic Stroke	10%	AUPRC	CARDIAC-FM (ECG)	DeepECG-SL	0.011	-0.008	0.032	0.229	FALSE
10-year Cardiovascular Death	10%	AUROC	CARDIAC-FM (ECG)	ECG-FM	0.166	0.136	0.198	0	TRUE
10-year Cardiovascular Death	10%	AUROC	CARDIAC-FM (ECG)	ECGFounder	0.014	-0.019	0.045	0.348	FALSE
10-year Cardiovascular Death	10%	AUROC	CARDIAC-FM (ECG)	DeepECG-SSL	0.122	0.084	0.16	0	TRUE
10-year Cardiovascular Death	10%	AUROC	CARDIAC-FM (ECG)	DeepECG-SL	0.079	0.041	0.116	0	TRUE
10-year Cardiovascular Death	10%	AUPRC	CARDIAC-FM (ECG)	ECG-FM	0.103	0.073	0.135	0	TRUE
10-year Cardiovascular Death	10%	AUPRC	CARDIAC-FM (ECG)	ECGFounder	0.018	-0.013	0.051	0.251	FALSE
10-year Cardiovascular Death	10%	AUPRC	CARDIAC-FM (ECG)	DeepECG-SSL	0.092	0.062	0.125	0	TRUE
10-year Cardiovascular Death	10%	AUPRC	CARDIAC-FM (ECG)	DeepECG-SL	0.076	0.046	0.109	0	TRUE
10-year All-cause Death	10%	AUROC	CARDIAC-FM (ECG)	ECG-FM	0.107	0.09	0.123	0	TRUE
10-year All-cause Death	10%	AUROC	CARDIAC-FM (ECG)	ECGFounder	0.056	0.038	0.074	0	TRUE
10-year All-cause Death	10%	AUROC	CARDIAC-FM (ECG)	DeepECG-SSL	0.149	0.129	0.169	0	TRUE
10-year All-cause Death	10%	AUROC	CARDIAC-FM (ECG)	DeepECG-SL	0.1	0.08	0.119	0	TRUE
10-year All-cause Death	10%	AUPRC	CARDIAC-FM (ECG)	ECG-FM	0.108	0.087	0.128	0	TRUE
10-year All-cause Death	10%	AUPRC	CARDIAC-FM (ECG)	ECGFounder	0.054	0.031	0.076	0	TRUE
10-year All-cause Death	10%	AUPRC	CARDIAC-FM (ECG)	DeepECG-SSL	0.129	0.107	0.151	0	TRUE
10-year All-cause Death	10%	AUPRC	CARDIAC-FM (ECG)	DeepECG-SL	0.102	0.08	0.124	0	TRUE
10-year Myocardial Infarction	20%	AUROC	CARDIAC-FM (ECG)	ECG-FM	0.01	-0.026	0.049	0.622	FALSE
10-year Myocardial Infarction	20%	AUROC	CARDIAC-FM (ECG)	ECGFounder	0.031	-0.012	0.075	0.156	FALSE
10-year Myocardial Infarction	20%	AUROC	CARDIAC-FM (ECG)	DeepECG-SSL	0.036	-0.004	0.077	0.078	FALSE
10-year Myocardial Infarction	20%	AUROC	CARDIAC-FM (ECG)	DeepECG-SL	0.048	0.01	0.084	0.014	TRUE
10-year Myocardial Infarction	20%	AUPRC	CARDIAC-FM (ECG)	ECG-FM	0.007	-0.01	0.026	0.424	FALSE
10-year Myocardial Infarction	20%	AUPRC	CARDIAC-FM (ECG)	ECGFounder	0.018	0.002	0.036	0.031	TRUE
10-year Myocardial Infarction	20%	AUPRC	CARDIAC-FM (ECG)	DeepECG-SSL	0.019	0.002	0.038	0.028	TRUE
10-year Myocardial Infarction	20%	AUPRC	CARDIAC-FM (ECG)	DeepECG-SL	0.025	0.008	0.045	0.004	TRUE
10-year Ischemic Stroke	20%	AUROC	CARDIAC-FM (ECG)	ECG-FM	0.001	-0.031	0.033	0.947	FALSE
10-year Ischemic Stroke	20%	AUROC	CARDIAC-FM (ECG)	ECGFounder	-0.007	-0.045	0.034	0.71	FALSE
10-year Ischemic Stroke	20%	AUROC	CARDIAC-FM (ECG)	DeepECG-SSL	0.05	0.008	0.09	0.021	TRUE
10-year Ischemic Stroke	20%	AUROC	CARDIAC-FM (ECG)	DeepECG-SL	0.009	-0.03	0.05	0.664	FALSE
10-year Ischemic Stroke	20%	AUPRC	CARDIAC-FM (ECG)	ECG-FM	0.001	-0.016	0.019	0.881	FALSE
10-year Ischemic Stroke	20%	AUPRC	CARDIAC-FM (ECG)	ECGFounder	-0.011	-0.032	0.01	0.312	FALSE
10-year Ischemic Stroke	20%	AUPRC	CARDIAC-FM (ECG)	DeepECG-SSL	0.011	-0.004	0.028	0.149	FALSE
10-year Ischemic Stroke	20%	AUPRC	CARDIAC-FM (ECG)	DeepECG-SL	0.009	-0.009	0.027	0.322	FALSE
10-year Cardiovascular Death	20%	AUROC	CARDIAC-FM (ECG)	ECG-FM	0.127	0.093	0.158	0	TRUE
10-year Cardiovascular Death	20%	AUROC	CARDIAC-FM (ECG)	ECGFounder	0.031	0.004	0.057	0.03	TRUE
10-year Cardiovascular Death	20%	AUROC	CARDIAC-FM (ECG)	DeepECG-SSL	0.13	0.094	0.164	0	TRUE
10-year Cardiovascular Death	20%	AUROC	CARDIAC-FM (ECG)	DeepECG-SL	0.122	0.087	0.155	0	TRUE
10-year Cardiovascular Death	20%	AUPRC	CARDIAC-FM (ECG)	ECG-FM	0.067	0.037	0.1	0	TRUE
10-year Cardiovascular Death	20%	AUPRC	CARDIAC-FM (ECG)	ECGFounder	0.022	-0.009	0.052	0.15	FALSE
10-year Cardiovascular Death	20%	AUPRC	CARDIAC-FM (ECG)	DeepECG-SSL	0.081	0.051	0.114	0	TRUE
10-year Cardiovascular Death	20%	AUPRC	CARDIAC-FM (ECG)	DeepECG-SL	0.091	0.063	0.124	0	TRUE
10-year All-cause Death	20%	AUROC	CARDIAC-FM (ECG)	ECG-FM	0.03	0.018	0.043	0	TRUE
10-year All-cause Death	20%	AUROC	CARDIAC-FM (ECG)	ECGFounder	0.047	0.03	0.063	0	TRUE
10-year All-cause Death	20%	AUROC	CARDIAC-FM (ECG)	DeepECG-SSL	0.098	0.082	0.115	0	TRUE
10-year All-cause Death	20%	AUROC	CARDIAC-FM (ECG)	DeepECG-SL	0.121	0.101	0.143	0	TRUE
10-year All-cause Death	20%	AUPRC	CARDIAC-FM (ECG)	ECG-FM	0.037	0.016	0.057	0.001	TRUE
10-year All-cause Death	20%	AUPRC	CARDIAC-FM (ECG)	ECGFounder	0.036	0.013	0.06	0.005	TRUE
10-year All-cause Death	20%	AUPRC	CARDIAC-FM (ECG)	DeepECG-SSL	0.078	0.058	0.1	0	TRUE
10-year All-cause Death	20%	AUPRC	CARDIAC-FM (ECG)	DeepECG-SL	0.108	0.084	0.131	0	TRUE

### Sheet: Table13
Model	Label	Subgroup	AUROC	AUROC 95%CI Lower	AUROC 95%CI Upper
Risk Score	Atrial Fibrillation	Overall	0.79	0.761	0.816
ECG-FM	Atrial Fibrillation	Overall	0.757	0.724	0.788
CARDIAC-FM (ECG)	Atrial Fibrillation	Overall	0.769	0.738	0.8
CARDIAC-FM (ECG + MRI)	Atrial Fibrillation	Overall	0.816	0.788	0.845
CARDIAC-FM (ECG + Risk Score)	Atrial Fibrillation	Overall	0.817	0.788	0.842
CARDIAC-FM (ECG + MRI + Risk Score)	Atrial Fibrillation	Overall	0.838	0.812	0.86
Risk Score	Atrial Fibrillation	Age <65	0.741	0.678	0.803
ECG-FM	Atrial Fibrillation	Age <65	0.709	0.638	0.779
CARDIAC-FM (ECG)	Atrial Fibrillation	Age <65	0.692	0.63	0.757
CARDIAC-FM (ECG + MRI)	Atrial Fibrillation	Age <65	0.77	0.713	0.821
CARDIAC-FM (ECG + Risk Score)	Atrial Fibrillation	Age <65	0.751	0.692	0.806
CARDIAC-FM (ECG + MRI + Risk Score)	Atrial Fibrillation	Age <65	0.801	0.753	0.845
Risk Score	Atrial Fibrillation	Age ≥65	0.725	0.689	0.762
ECG-FM	Atrial Fibrillation	Age ≥65	0.731	0.692	0.769
CARDIAC-FM (ECG)	Atrial Fibrillation	Age ≥65	0.748	0.706	0.787
CARDIAC-FM (ECG + MRI)	Atrial Fibrillation	Age ≥65	0.792	0.757	0.827
CARDIAC-FM (ECG + Risk Score)	Atrial Fibrillation	Age ≥65	0.784	0.746	0.817
CARDIAC-FM (ECG + MRI + Risk Score)	Atrial Fibrillation	Age ≥65	0.81	0.778	0.842
Risk Score	Atrial Fibrillation	Female	0.806	0.753	0.852
ECG-FM	Atrial Fibrillation	Female	0.76	0.7	0.82
CARDIAC-FM (ECG)	Atrial Fibrillation	Female	0.764	0.703	0.823
CARDIAC-FM (ECG + MRI)	Atrial Fibrillation	Female	0.831	0.784	0.874
CARDIAC-FM (ECG + Risk Score)	Atrial Fibrillation	Female	0.824	0.775	0.867
CARDIAC-FM (ECG + MRI + Risk Score)	Atrial Fibrillation	Female	0.856	0.814	0.892
Risk Score	Atrial Fibrillation	Male	0.751	0.713	0.785
ECG-FM	Atrial Fibrillation	Male	0.732	0.691	0.773
CARDIAC-FM (ECG)	Atrial Fibrillation	Male	0.746	0.704	0.781
CARDIAC-FM (ECG + MRI)	Atrial Fibrillation	Male	0.787	0.749	0.821
CARDIAC-FM (ECG + Risk Score)	Atrial Fibrillation	Male	0.787	0.753	0.822
CARDIAC-FM (ECG + MRI + Risk Score)	Atrial Fibrillation	Male	0.804	0.769	0.837
Risk Score	Heart Failure	Overall	0.766	0.727	0.804
ECG-FM	Heart Failure	Overall	0.797	0.754	0.84
CARDIAC-FM (ECG)	Heart Failure	Overall	0.817	0.772	0.858
CARDIAC-FM (ECG + MRI)	Heart Failure	Overall	0.83	0.786	0.869
CARDIAC-FM (ECG + Risk Score)	Heart Failure	Overall	0.824	0.782	0.861
CARDIAC-FM (ECG + MRI + Risk Score)	Heart Failure	Overall	0.835	0.799	0.87
Risk Score	Heart Failure	Age <65	0.719	0.64	0.792
ECG-FM	Heart Failure	Age <65	0.754	0.663	0.844
CARDIAC-FM (ECG)	Heart Failure	Age <65	0.758	0.654	0.846
CARDIAC-FM (ECG + MRI)	Heart Failure	Age <65	0.778	0.673	0.874
CARDIAC-FM (ECG + Risk Score)	Heart Failure	Age <65	0.781	0.709	0.853
CARDIAC-FM (ECG + MRI + Risk Score)	Heart Failure	Age <65	0.8	0.729	0.863
Risk Score	Heart Failure	Age ≥65	0.706	0.65	0.757
ECG-FM	Heart Failure	Age ≥65	0.776	0.72	0.823
CARDIAC-FM (ECG)	Heart Failure	Age ≥65	0.806	0.749	0.858
CARDIAC-FM (ECG + MRI)	Heart Failure	Age ≥65	0.819	0.771	0.866
CARDIAC-FM (ECG + Risk Score)	Heart Failure	Age ≥65	0.801	0.748	0.849
CARDIAC-FM (ECG + MRI + Risk Score)	Heart Failure	Age ≥65	0.817	0.767	0.859
Risk Score	Heart Failure	Female	0.798	0.734	0.853
ECG-FM	Heart Failure	Female	0.763	0.686	0.835
CARDIAC-FM (ECG)	Heart Failure	Female	0.812	0.735	0.873
CARDIAC-FM (ECG + MRI)	Heart Failure	Female	0.836	0.764	0.898
CARDIAC-FM (ECG + Risk Score)	Heart Failure	Female	0.83	0.768	0.888
CARDIAC-FM (ECG + MRI + Risk Score)	Heart Failure	Female	0.847	0.785	0.899
Risk Score	Heart Failure	Male	0.723	0.666	0.778
ECG-FM	Heart Failure	Male	0.81	0.755	0.863
CARDIAC-FM (ECG)	Heart Failure	Male	0.808	0.747	0.868
CARDIAC-FM (ECG + MRI)	Heart Failure	Male	0.819	0.764	0.87
CARDIAC-FM (ECG + Risk Score)	Heart Failure	Male	0.81	0.756	0.859
CARDIAC-FM (ECG + MRI + Risk Score)	Heart Failure	Male	0.816	0.762	0.866

### Sheet: Table14
Model	Label	Subgroup	AUROC	AUROC 95%CI Lower	AUROC 95%CI Upper
Risk Score	Atrial Fibrillation	Overall	0.699	0.681	0.717
CARDIAC-FM (ECG)	Atrial Fibrillation	Overall	0.679	0.66	0.697
CARDIAC-FM (ECG + Risk Score)	Atrial Fibrillation	Overall	0.723	0.706	0.74
Risk Score	Atrial Fibrillation	Age <75	0.666	0.635	0.695
CARDIAC-FM (ECG)	Atrial Fibrillation	Age <75	0.666	0.639	0.694
CARDIAC-FM (ECG + Risk Score)	Atrial Fibrillation	Age <75	0.7	0.673	0.728
Risk Score	Atrial Fibrillation	Age ≥75	0.652	0.626	0.68
CARDIAC-FM (ECG)	Atrial Fibrillation	Age ≥75	0.671	0.646	0.696
CARDIAC-FM (ECG + Risk Score)	Atrial Fibrillation	Age ≥75	0.699	0.675	0.723
Risk Score	Atrial Fibrillation	Female	0.678	0.651	0.703
CARDIAC-FM (ECG)	Atrial Fibrillation	Female	0.685	0.658	0.709
CARDIAC-FM (ECG + Risk Score)	Atrial Fibrillation	Female	0.712	0.689	0.737
Risk Score	Atrial Fibrillation	Male	0.699	0.673	0.725
CARDIAC-FM (ECG)	Atrial Fibrillation	Male	0.665	0.639	0.693
CARDIAC-FM (ECG + Risk Score)	Atrial Fibrillation	Male	0.717	0.694	0.742
Risk Score	Heart Failure	Overall	0.751	0.727	0.771
CARDIAC-FM (ECG)	Heart Failure	Overall	0.72	0.696	0.741
CARDIAC-FM (ECG + Risk Score)	Heart Failure	Overall	0.792	0.772	0.813
Risk Score	Heart Failure	Age <75	0.729	0.695	0.764
CARDIAC-FM (ECG)	Heart Failure	Age <75	0.721	0.685	0.759
CARDIAC-FM (ECG + Risk Score)	Heart Failure	Age <75	0.777	0.74	0.809
Risk Score	Heart Failure	Age ≥75	0.724	0.694	0.752
CARDIAC-FM (ECG)	Heart Failure	Age ≥75	0.699	0.665	0.732
CARDIAC-FM (ECG + Risk Score)	Heart Failure	Age ≥75	0.771	0.744	0.797
Risk Score	Heart Failure	Female	0.741	0.708	0.772
CARDIAC-FM (ECG)	Heart Failure	Female	0.721	0.689	0.753
CARDIAC-FM (ECG + Risk Score)	Heart Failure	Female	0.784	0.755	0.811
Risk Score	Heart Failure	Male	0.746	0.714	0.776
CARDIAC-FM (ECG)	Heart Failure	Male	0.712	0.678	0.746
CARDIAC-FM (ECG + Risk Score)	Heart Failure	Male	0.789	0.76	0.821

### Sheet: Table15
Model	Label	Subgroup	AUROC	AUROC 95%CI Lower	AUROC 95%CI Upper
Risk Score	Atrial Fibrillation	Overall	0.773	0.755	0.791
CARDIAC-FM (ECG)	Atrial Fibrillation	Overall	0.708	0.685	0.731
CARDIAC-FM (ECG + Risk Score)	Atrial Fibrillation	Overall	0.768	0.748	0.787
Risk Score	Atrial Fibrillation	Age <65	0.736	0.679	0.79
CARDIAC-FM (ECG)	Atrial Fibrillation	Age <65	0.677	0.603	0.741
CARDIAC-FM (ECG + Risk Score)	Atrial Fibrillation	Age <65	0.722	0.663	0.783
Risk Score	Atrial Fibrillation	Age ≥65	0.66	0.631	0.685
CARDIAC-FM (ECG)	Atrial Fibrillation	Age ≥65	0.667	0.64	0.695
CARDIAC-FM (ECG + Risk Score)	Atrial Fibrillation	Age ≥65	0.692	0.664	0.716
Risk Score	Atrial Fibrillation	Female	0.775	0.747	0.799
CARDIAC-FM (ECG)	Atrial Fibrillation	Female	0.71	0.676	0.744
CARDIAC-FM (ECG + Risk Score)	Atrial Fibrillation	Female	0.764	0.736	0.793
Risk Score	Atrial Fibrillation	Male	0.768	0.742	0.793
CARDIAC-FM (ECG)	Atrial Fibrillation	Male	0.706	0.671	0.738
CARDIAC-FM (ECG + Risk Score)	Atrial Fibrillation	Male	0.771	0.744	0.797
Risk Score	Heart Failure	Overall	0.789	0.756	0.822
CARDIAC-FM (ECG)	Heart Failure	Overall	0.752	0.709	0.789
CARDIAC-FM (ECG + Risk Score)	Heart Failure	Overall	0.826	0.797	0.852
Risk Score	Heart Failure	Age <65	0.747	0.662	0.823
CARDIAC-FM (ECG)	Heart Failure	Age <65	0.79	0.69	0.876
CARDIAC-FM (ECG + Risk Score)	Heart Failure	Age <65	0.84	0.773	0.899
Risk Score	Heart Failure	Age ≥65	0.733	0.692	0.771
CARDIAC-FM (ECG)	Heart Failure	Age ≥65	0.706	0.661	0.752
CARDIAC-FM (ECG + Risk Score)	Heart Failure	Age ≥65	0.767	0.725	0.806
Risk Score	Heart Failure	Female	0.811	0.761	0.854
CARDIAC-FM (ECG)	Heart Failure	Female	0.798	0.741	0.849
CARDIAC-FM (ECG + Risk Score)	Heart Failure	Female	0.866	0.83	0.898
Risk Score	Heart Failure	Male	0.766	0.722	0.808
CARDIAC-FM (ECG)	Heart Failure	Male	0.723	0.666	0.78
CARDIAC-FM (ECG + Risk Score)	Heart Failure	Male	0.795	0.754	0.832

### Sheet: Table16
Cohort	Model	Disease	Adjustment	Level	Hazard Ratio	HR 95%CI Lower	HR 95%CI Upper
CHS	Risk Score	AF	Unadjusted	Intermediate/Low	1.873	1.705	2.057
CHS	Risk Score	AF	Unadjusted	High/Low	3.424	3.116	3.762
CHS	Risk Score	AF	Adjusted	Intermediate/Low	1.124	0.998	1.267
CHS	Risk Score	AF	Adjusted	High/Low	1.104	0.913	1.335
CHS	CARDIAC-FM (ECG + Risk Score)	AF	Unadjusted	Intermediate/Low	1.931	1.754	2.125
CHS	CARDIAC-FM (ECG + Risk Score)	AF	Unadjusted	High/Low	3.615	3.294	3.967
CHS	CARDIAC-FM (ECG + Risk Score)	AF	Adjusted	Intermediate/Low	1.45	1.306	1.609
CHS	CARDIAC-FM (ECG + Risk Score)	AF	Adjusted	High/Low	2.161	1.915	2.439
CHS	Risk Score	HF	Unadjusted	Intermediate/Low	2.048	1.812	2.314
CHS	Risk Score	HF	Unadjusted	High/Low	4.306	3.818	4.857
CHS	Risk Score	HF	Adjusted	Intermediate/Low	1.166	1.007	1.349
CHS	Risk Score	HF	Adjusted	High/Low	1.288	1.037	1.6
CHS	CARDIAC-FM (ECG + Risk Score)	HF	Unadjusted	Intermediate/Low	2.241	1.974	2.544
CHS	CARDIAC-FM (ECG + Risk Score)	HF	Unadjusted	High/Low	5.304	4.695	5.992
CHS	CARDIAC-FM (ECG + Risk Score)	HF	Adjusted	Intermediate/Low	1.599	1.384	1.847
CHS	CARDIAC-FM (ECG + Risk Score)	HF	Adjusted	High/Low	2.744	2.282	3.3
CHS	Risk Score	HFPEF	Unadjusted	Intermediate/Low	1.736	1.441	2.092
CHS	Risk Score	HFPEF	Unadjusted	High/Low	3.104	2.562	3.76
CHS	Risk Score	HFPEF	Adjusted	Intermediate/Low	0.99	0.786	1.246
CHS	Risk Score	HFPEF	Adjusted	High/Low	0.927	0.649	1.325
CHS	CARDIAC-FM (ECG + Risk Score)	HFPEF	Unadjusted	Intermediate/Low	2.021	1.673	2.442
CHS	CARDIAC-FM (ECG + Risk Score)	HFPEF	Unadjusted	High/Low	3.451	2.844	4.186
CHS	CARDIAC-FM (ECG + Risk Score)	HFPEF	Adjusted	Intermediate/Low	1.361	1.091	1.697
CHS	CARDIAC-FM (ECG + Risk Score)	HFPEF	Adjusted	High/Low	1.545	1.141	2.09
CHS	Risk Score	HFREF	Unadjusted	Intermediate/Low	1.931	1.519	2.456
CHS	Risk Score	HFREF	Unadjusted	High/Low	3.552	2.802	4.503
CHS	Risk Score	HFREF	Adjusted	Intermediate/Low	1.301	0.974	1.739
CHS	Risk Score	HFREF	Adjusted	High/Low	1.594	1.036	2.453
CHS	CARDIAC-FM (ECG + Risk Score)	HFREF	Unadjusted	Intermediate/Low	2.047	1.582	2.647
CHS	CARDIAC-FM (ECG + Risk Score)	HFREF	Unadjusted	High/Low	4.997	3.92	6.37
CHS	CARDIAC-FM (ECG + Risk Score)	HFREF	Adjusted	Intermediate/Low	1.849	1.384	2.469
CHS	CARDIAC-FM (ECG + Risk Score)	HFREF	Adjusted	High/Low	4.4	3.078	6.29
MESA	Risk Score	AF	Unadjusted	Intermediate/Low	3.503	2.999	4.091
MESA	Risk Score	AF	Unadjusted	High/Low	8.636	7.452	10.008
MESA	Risk Score	AF	Adjusted	Intermediate/Low	1.267	1.042	1.541
MESA	Risk Score	AF	Adjusted	High/Low	1.182	0.888	1.572
MESA	CARDIAC-FM (ECG + Risk Score)	AF	Unadjusted	Intermediate/Low	2.414	2.085	2.796
MESA	CARDIAC-FM (ECG + Risk Score)	AF	Unadjusted	High/Low	5.945	5.189	6.81
MESA	CARDIAC-FM (ECG + Risk Score)	AF	Adjusted	Intermediate/Low	1.206	1.027	1.415
MESA	CARDIAC-FM (ECG + Risk Score)	AF	Adjusted	High/Low	1.824	1.524	2.182
MESA	Risk Score	HF	Unadjusted	Intermediate/Low	3.641	2.689	4.93
MESA	Risk Score	HF	Unadjusted	High/Low	12.316	9.271	16.36
MESA	Risk Score	HF	Adjusted	Intermediate/Low	1.504	1.054	2.147
MESA	Risk Score	HF	Adjusted	High/Low	2.177	1.362	3.479
MESA	CARDIAC-FM (ECG + Risk Score)	HF	Unadjusted	Intermediate/Low	4.53	3.243	6.33
MESA	CARDIAC-FM (ECG + Risk Score)	HF	Unadjusted	High/Low	16.102	11.741	22.084
MESA	CARDIAC-FM (ECG + Risk Score)	HF	Adjusted	Intermediate/Low	2.425	1.675	3.513
MESA	CARDIAC-FM (ECG + Risk Score)	HF	Adjusted	High/Low	4.874	3.139	7.569
MESA	Risk Score	HFPEF	Unadjusted	Intermediate/Low	4.053	2.475	6.637
MESA	Risk Score	HFPEF	Unadjusted	High/Low	16.264	10.263	25.773
MESA	Risk Score	HFPEF	Adjusted	Intermediate/Low	1.62	0.917	2.86
MESA	Risk Score	HFPEF	Adjusted	High/Low	2.805	1.356	5.803
MESA	CARDIAC-FM (ECG + Risk Score)	HFPEF	Unadjusted	Intermediate/Low	3.741	2.279	6.141
MESA	CARDIAC-FM (ECG + Risk Score)	HFPEF	Unadjusted	High/Low	15.9	10.047	25.161
MESA	CARDIAC-FM (ECG + Risk Score)	HFPEF	Adjusted	Intermediate/Low	1.619	0.934	2.806
MESA	CARDIAC-FM (ECG + Risk Score)	HFPEF	Adjusted	High/Low	3.217	1.675	6.18
MESA	Risk Score	HFREF	Unadjusted	Intermediate/Low	3.464	2.293	5.232
MESA	Risk Score	HFREF	Unadjusted	High/Low	9.251	6.252	13.691
MESA	Risk Score	HFREF	Adjusted	Intermediate/Low	1.617	0.985	2.656
MESA	Risk Score	HFREF	Adjusted	High/Low	2.019	1.026	3.973
MESA	CARDIAC-FM (ECG + Risk Score)	HFREF	Unadjusted	Intermediate/Low	5.19	3.184	8.459
MESA	CARDIAC-FM (ECG + Risk Score)	HFREF	Unadjusted	High/Low	15.104	9.454	24.13
MESA	CARDIAC-FM (ECG + Risk Score)	HFREF	Adjusted	Intermediate/Low	3.68	2.143	6.319
MESA	CARDIAC-FM (ECG + Risk Score)	HFREF	Adjusted	High/Low	7.773	4.084	14.796

### Sheet: Table16_pval
Cohort	Disease	Comparison	Delta log-HR	Delta log-HR 95%CI Lower	Delta log-HR 95%CI Upper	p (log-HR)	Delta C-index	Delta C-index 95%CI Lower	Delta C-index 95%CI Upper	p (C-index)
CHS	AF	CARDIAC-FM (ECG + Risk Score) vs Risk Score	0.054	-0.04	0.141	0.284	0.017	0.009	0.026	0
CHS	HF	CARDIAC-FM (ECG + Risk Score) vs Risk Score	0.208	0.119	0.293	0	0.028	0.021	0.035	0
CHS	HFPEF	CARDIAC-FM (ECG + Risk Score) vs Risk Score	0.106	-0.034	0.214	0.18	0.007	-0.003	0.017	0.174
CHS	HFREF	CARDIAC-FM (ECG + Risk Score) vs Risk Score	0.341	0.183	0.51	0	0.046	0.033	0.061	0
MESA	AF	CARDIAC-FM (ECG + Risk Score) vs Risk Score	-0.373	-0.499	-0.232	0	-0.018	-0.027	-0.009	0
MESA	HF	CARDIAC-FM (ECG + Risk Score) vs Risk Score	0.268	0.051	0.513	0.016	0.024	0.014	0.033	0
MESA	HFPEF	CARDIAC-FM (ECG + Risk Score) vs Risk Score	-0.023	-0.361	0.305	0.916	0.015	0.003	0.025	0.014
MESA	HFREF	CARDIAC-FM (ECG + Risk Score) vs Risk Score	0.49	0.161	0.923	0.008	0.036	0.021	0.052	0

### Sheet: Table17
Disease	Feature	Hazard Ratio	HR 95%CI Lower	HR 95%CI Upper
AF	LAEF	0.716	0.69	0.743
AF	LAVmax	1.264	1.218	1.312
AF	LAVmin	1.303	1.256	1.351
AF	LVEDV	1.116	1.072	1.162
AF	LVEF	0.954	0.917	0.991
AF	LVESV	1.095	1.052	1.139
AF	LVM	1.168	1.121	1.216
HF	LAEF	0.712	0.681	0.743
HF	LAVmax	1.295	1.239	1.353
HF	LAVmin	1.342	1.287	1.4
HF	LVEDV	1.226	1.167	1.287
HF	LVEF	0.791	0.755	0.829
HF	LVESV	1.282	1.223	1.344
HF	LVM	1.342	1.28	1.407
HFPEF	LAEF	0.793	0.735	0.855
HFPEF	LAVmax	1.178	1.092	1.271
HFPEF	LAVmin	1.198	1.111	1.291
HFPEF	LVEDV	1.022	0.938	1.113
HFPEF	LVEF	1.023	0.944	1.11
HFPEF	LVESV	1.006	0.924	1.096
HFPEF	LVM	1.072	0.982	1.17
HFREF	LAEF	0.658	0.607	0.715
HFREF	LAVmax	1.452	1.337	1.576
HFREF	LAVmin	1.499	1.388	1.619
HFREF	LVEDV	1.571	1.438	1.715
HFREF	LVEF	0.578	0.532	0.627
HFREF	LVESV	1.667	1.542	1.802
HFREF	LVM	1.641	1.516	1.778

### Sheet: Table18
Disease	Feature	Type	Hazard Ratio	HR 95%CI Lower	HR 95%CI Upper
AF	LAEF	Predicted	0.715	0.685	0.747
AF	LAVmax	Predicted	1.29	1.229	1.353
AF	LAVmin	Predicted	1.331	1.272	1.393
AF	LVEDV	Predicted	1.075	1.015	1.139
AF	LVEF	Predicted	0.936	0.891	0.984
AF	LVESV	Predicted	1.071	1.015	1.131
AF	LVM	Predicted	1.123	1.061	1.189
HF	LAEF	Predicted	0.723	0.692	0.757
HF	LAVmax	Predicted	1.417	1.325	1.514
HF	LAVmin	Predicted	1.432	1.351	1.517
HF	LVEDV	Predicted	1.249	1.147	1.36
HF	LVEF	Predicted	0.75	0.699	0.805
HF	LVESV	Predicted	1.345	1.247	1.451
HF	LVM	Predicted	1.375	1.27	1.489
HFPEF	LAEF	Predicted	0.708	0.663	0.755
HFPEF	LAVmax	Predicted	1.322	1.192	1.467
HFPEF	LAVmin	Predicted	1.397	1.278	1.527
HFPEF	LVEDV	Predicted	0.873	0.757	1.005
HFPEF	LVEF	Predicted	1.02	0.908	1.146
HFPEF	LVESV	Predicted	0.904	0.792	1.032
HFPEF	LVM	Predicted	1.078	0.941	1.236
HFREF	LAEF	Predicted	0.722	0.675	0.772
HFREF	LAVmax	Predicted	1.597	1.454	1.754
HFREF	LAVmin	Predicted	1.536	1.416	1.665
HFREF	LVEDV	Predicted	1.71	1.522	1.923
HFREF	LVEF	Predicted	0.559	0.508	0.617
HFREF	LVESV	Predicted	1.881	1.704	2.076
HFREF	LVM	Predicted	1.702	1.533	1.89
AF	LAEF	Measured	0.648	0.607	0.693
AF	LAVmax	Measured	1.381	1.294	1.474
AF	LAVmin	Measured	1.495	1.416	1.579
AF	LVEDV	Measured	1.32	1.22	1.427
AF	LVEF	Measured	0.882	0.822	0.947
AF	LVESV	Measured	1.321	1.24	1.407
AF	LVM	Measured	1.314	1.2	1.439
HF	LAEF	Measured	0.669	0.604	0.741
HF	LAVmax	Measured	1.216	1.101	1.342
HF	LAVmin	Measured	1.33	1.23	1.439
HF	LVEDV	Measured	1.462	1.286	1.661
HF	LVEF	Measured	0.706	0.633	0.788
HF	LVESV	Measured	1.565	1.425	1.719
HF	LVM	Measured	1.601	1.4	1.831
HFPEF	LAEF	Measured	0.663	0.568	0.775
HFPEF	LAVmax	Measured	1.244	1.069	1.447
HFPEF	LAVmin	Measured	1.316	1.172	1.478
HFPEF	LVEDV	Measured	0.976	0.785	1.213
HFPEF	LVEF	Measured	1.083	0.905	1.294
HFPEF	LVESV	Measured	0.947	0.764	1.173
HFPEF	LVM	Measured	1.235	0.985	1.55
HFREF	LAEF	Measured	0.721	0.621	0.838
HFREF	LAVmax	Measured	1.173	1.012	1.359
HFREF	LAVmin	Measured	1.291	1.138	1.463
HFREF	LVEDV	Measured	1.909	1.61	2.263
HFREF	LVEF	Measured	0.479	0.413	0.556
HFREF	LVESV	Measured	1.939	1.754	2.143
HFREF	LVM	Measured	1.832	1.532	2.191

### Sheet: Table19
Disease	Feature	Type	Hazard Ratio	HR 95%CI Lower	HR 95%CI Upper
AF	LAEF	Measured	0.53	0.478	0.588
AF	LAEF	Predicted	0.717	0.688	0.748
AF	LAVmax	Measured	1.603	1.466	1.753
AF	LAVmax	Predicted	1.565	1.455	1.683
AF	LAVmin	Measured	1.566	1.476	1.663
AF	LAVmin	Predicted	1.431	1.365	1.501
AF	LVEDV	Measured	1.383	1.238	1.544
AF	LVEDV	Predicted	1.26	1.115	1.424
AF	LVEF	Measured	0.692	0.629	0.761
AF	LVEF	Predicted	0.785	0.718	0.859
AF	LVESV	Measured	1.39	1.281	1.507
AF	LVESV	Predicted	1.217	1.095	1.353
AF	LVM	Measured	1.501	1.299	1.735
AF	LVM	Predicted	1.263	1.083	1.473
HF	LAEF	Measured	0.644	0.563	0.736
HF	LAEF	Predicted	0.742	0.693	0.795
HF	LAVmax	Measured	1.5	1.337	1.681
HF	LAVmax	Predicted	1.405	1.271	1.553
HF	LAVmin	Measured	1.377	1.272	1.49
HF	LAVmin	Predicted	1.35	1.253	1.454
HF	LVEDV	Measured	1.773	1.573	1.997
HF	LVEDV	Predicted	1.684	1.434	1.979
HF	LVEF	Measured	0.566	0.514	0.623
HF	LVEF	Predicted	0.604	0.546	0.667
HF	LVESV	Measured	1.751	1.613	1.899
HF	LVESV	Predicted	1.654	1.503	1.82
HF	LVM	Measured	2.091	1.736	2.52
HF	LVM	Predicted	1.858	1.527	2.26

### Sheet: Table20
Label	Correlation	Correlation 95%CI Lower	Correlation 95%CI Upper	R2	R2 95%CI Lower	R2 95%CI Upper
LVM	0.788	0.781	0.795	0.6	0.587	0.612
LVEDV	0.716	0.707	0.723	0.491	0.476	0.505
LVESV	0.709	0.7	0.719	0.477	0.459	0.493
LAVmin	0.558	0.54	0.577	0.281	0.255	0.309
LAVmax	0.527	0.514	0.539	0.268	0.253	0.283
LAEF	0.45	0.433	0.467	0.195	0.179	0.211
LVEF	0.494	0.478	0.509	0.224	0.205	0.241

### Sheet: Table21
Feature	N (MESA)	MESA correlation (predicted vs measured)	UKB correlation (predicted vs measured)
LVM	4771	0.573	0.788
LVEDV	4771	0.511	0.716
LVESV	4770	0.505	0.709
LAVmin	5663	0.415	0.558
LAVmax	5702	0.317	0.527
LAEF	5662	0.349	0.45
LVEF	4770	0.307	0.494

### Sheet: Table22
Outcome	UKB Codes
Atrial fibrillation	Self-report codes: 1471, 1483
	ICD-9 codes: 427.3
	ICD-10 code: I48
	First occurrence code: I48
Heart failure	ICD-9 codes: 428
	ICD-10 codes: I50, I110, I1130
	First occurrence code: I50

### Sheet: Table23
Cohort	Outcome	Comparison	IDI	IDI 95%CI Lower	IDI 95%CI Upper	IDI p-value	Delta AUROC	Delta AUROC 95%CI Lower	Delta AUROC 95%CI Upper	Delta AUROC p-value	N	Events
UKB	Atrial Fibrillation	CARDIAC-FM (ECG) vs ECG-FM	0.017	0.001	0.032	0.038	0.012	-0.012	0.036	0.328	5147	261
UKB	Atrial Fibrillation	CARDIAC-FM (ECG) vs ECGFounder	0.048	0.031	0.065	0	0.03	-0.001	0.062	0.055	5147	261
UKB	Atrial Fibrillation	CARDIAC-FM (ECG) vs DeepECG-SL	0.072	0.053	0.09	0	0.098	0.062	0.134	0	5147	261
UKB	Atrial Fibrillation	CARDIAC-FM (ECG) vs DeepECG-SSL	0.025	0.005	0.045	0.014	0.036	0.007	0.066	0.015	5147	261
CHS	Atrial Fibrillation	CARDIAC-FM (ECG) vs ECG-FM	0.007	0	0.014	0.046	0.003	-0.015	0.02	0.803	6605	944
CHS	Atrial Fibrillation	CARDIAC-FM (ECG) vs ECGFounder	0.042	0.035	0.049	0	0.084	0.062	0.105	0	6605	944
CHS	Atrial Fibrillation	CARDIAC-FM (ECG) vs DeepECG-SL	0.043	0.035	0.05	0	0.067	0.046	0.088	0	6605	944
CHS	Atrial Fibrillation	CARDIAC-FM (ECG) vs DeepECG-SSL	0.053	0.046	0.061	0	0.109	0.085	0.132	0	6605	944
MESA	Atrial Fibrillation	CARDIAC-FM (ECG) vs ECG-FM	0.007	0	0.014	0.055	0.031	0.01	0.051	0.006	9251	557
MESA	Atrial Fibrillation	CARDIAC-FM (ECG) vs ECGFounder	0.04	0.033	0.048	0	0.108	0.079	0.137	0	9251	557
MESA	Atrial Fibrillation	CARDIAC-FM (ECG) vs DeepECG-SL	0.043	0.036	0.051	0	0.096	0.069	0.123	0	9251	557
MESA	Atrial Fibrillation	CARDIAC-FM (ECG) vs DeepECG-SSL	0.038	0.03	0.046	0	0.088	0.062	0.116	0	9251	557
UKB	Heart Failure	CARDIAC-FM (ECG) vs ECG-FM	0.035	0.012	0.06	0.002	0.02	-0.01	0.051	0.207	5153	127
UKB	Heart Failure	CARDIAC-FM (ECG) vs ECGFounder	0.098	0.07	0.128	0	0.115	0.073	0.16	0	5153	127
UKB	Heart Failure	CARDIAC-FM (ECG) vs DeepECG-SL	0.077	0.051	0.104	0	0.081	0.041	0.125	0	5153	127
UKB	Heart Failure	CARDIAC-FM (ECG) vs DeepECG-SSL	0.071	0.048	0.097	0	0.089	0.049	0.133	0	5153	127
CHS	Heart Failure	CARDIAC-FM (ECG) vs ECG-FM	0.039	0.031	0.048	0	0.065	0.04	0.091	0	6314	489
CHS	Heart Failure	CARDIAC-FM (ECG) vs ECGFounder	0.034	0.024	0.044	0	0.052	0.024	0.08	0.001	6314	489
CHS	Heart Failure	CARDIAC-FM (ECG) vs DeepECG-SL	0.039	0.029	0.05	0	0.053	0.023	0.082	0	6314	489
CHS	Heart Failure	CARDIAC-FM (ECG) vs DeepECG-SSL	0.054	0.044	0.064	0	0.107	0.078	0.137	0	6314	489
MESA	Heart Failure	CARDIAC-FM (ECG) vs ECG-FM	0.033	0.021	0.045	0	0.09	0.046	0.135	0	8208	169
MESA	Heart Failure	CARDIAC-FM (ECG) vs ECGFounder	0.028	0.017	0.039	0	0.085	0.03	0.14	0.003	8208	169
MESA	Heart Failure	CARDIAC-FM (ECG) vs DeepECG-SL	0.035	0.024	0.048	0	0.086	0.041	0.13	0	8208	169
MESA	Heart Failure	CARDIAC-FM (ECG) vs DeepECG-SSL	0.028	0.017	0.041	0	0.069	0.034	0.105	0	8208	169

### Sheet: Table24
Cohort	Outcome	Model	IDI	IDI 95%CI Lower	IDI 95%CI Upper
UKB	Atrial Fibrillation	CARDIAC-FM (ECG), added to Risk Score	0.072	0.042	0.102
UKB	Atrial Fibrillation	CARDIAC-FM (ECG + MRI), added to Risk Score	0.096	0.064	0.13
CHS	Atrial Fibrillation	CARDIAC-FM (ECG), added to Risk Score	0.021	0.011	0.031
MESA	Atrial Fibrillation	CARDIAC-FM (ECG), added to Risk Score	0.007	-0.004	0.019
UKB	Heart Failure	CARDIAC-FM (ECG), added to Risk Score	0.095	0.058	0.137
UKB	Heart Failure	CARDIAC-FM (ECG + MRI), added to Risk Score	0.104	0.068	0.147
CHS	Heart Failure	CARDIAC-FM (ECG), added to Risk Score	0.036	0.023	0.049
MESA	Heart Failure	CARDIAC-FM (ECG), added to Risk Score	0.036	0.017	0.057

### Sheet: Table25
Cohort	Outcome	Model	N	Events	Brier (raw)	Intercept (raw)	Slope (raw)	Brier (recalibrated)	Intercept (recalibrated)	Slope (recalibrated)
UKB	Atrial Fibrillation	CARDIAC-FM (ECG)	5147	261	0.043	-0.668	0.736	0.042	0.005	1.001
UKB	Atrial Fibrillation	CARDIAC-FM (ECG + MRI)	5147	261	0.041	-0.612	0.721	0.04	0.001	1
UKB	Atrial Fibrillation	ECG-FM	5147	261	0.044	0.249	0.845	0.043	0.001	1
UKB	Atrial Fibrillation	ECGFounder	5643	284	0.044	-0.121	0.922	0.044	0.002	1.001
UKB	Atrial Fibrillation	DeepECG-SSL	5643	284	0.049	-1.778	0.424	0.043	0.001	1
UKB	Atrial Fibrillation	DeepECG-SL	5643	284	0.045	-0.488	0.785	0.045	0.003	1.001
UKB	Atrial Fibrillation	Risk Score	5147	261	0.045	1.243	1.252	0.044	0	1
CHS	Atrial Fibrillation	CARDIAC-FM (ECG)	6605	944	0.119	-0.497	0.509	0.115	0	1
CHS	Atrial Fibrillation	ECG-FM	6605	944	0.127	-0.037	0.487	0.115	0.001	1.001
CHS	Atrial Fibrillation	ECGFounder	6605	944	0.119	-0.397	0.713	0.119	0.001	1.001
CHS	Atrial Fibrillation	DeepECG-SSL	6605	944	0.284	-1.692	0.041	0.121	0.001	1
CHS	Atrial Fibrillation	DeepECG-SL	6605	944	0.14	-0.836	0.118	0.12	0.009	1.004
CHS	Atrial Fibrillation	Risk Score	6605	944	0.118	0.409	0.897	0.114	0	1
MESA	Atrial Fibrillation	CARDIAC-FM (ECG)	9251	557	0.057	-1.097	0.584	0.054	0.002	1
MESA	Atrial Fibrillation	ECG-FM	9251	557	0.055	-0.788	0.554	0.054	0.001	1
MESA	Atrial Fibrillation	ECGFounder	9251	557	0.059	-1.071	0.787	0.056	0.01	1.004
MESA	Atrial Fibrillation	DeepECG-SSL	9251	557	0.202	-2.602	0.082	0.056	0.003	1.001
MESA	Atrial Fibrillation	DeepECG-SL	9251	557	0.063	-1.685	0.13	0.056	-0.001	1
MESA	Atrial Fibrillation	Risk Score	9251	557	0.054	0.182	0.881	0.053	0.001	1
UKB	Heart Failure	CARDIAC-FM (ECG)	5153	127	0.022	1.098	1.151	0.021	-0.001	1
UKB	Heart Failure	CARDIAC-FM (ECG + MRI)	5153	127	0.021	0.9	1.042	0.021	-0.001	1
UKB	Heart Failure	ECG-FM	5153	127	0.022	0.945	1.171	0.022	-0.001	1
UKB	Heart Failure	ECGFounder	5680	141	0.024	-0.333	0.907	0.024	0.003	1.001
UKB	Heart Failure	DeepECG-SSL	5680	141	0.023	-0.747	0.835	0.023	0.003	1.001
UKB	Heart Failure	DeepECG-SL	5680	141	0.023	-0.664	0.747	0.023	0.004	1.001
UKB	Heart Failure	Risk Score	5153	127	0.024	0.166	1.385	0.023	-0.008	0.998
CHS	Heart Failure	CARDIAC-FM (ECG)	6314	489	0.068	0.028	0.782	0.067	0.001	1
CHS	Heart Failure	ECG-FM	6314	489	0.078	-1.517	0.24	0.07	0	1
CHS	Heart Failure	ECGFounder	6314	489	0.072	-0.078	1.307	0.069	-0.001	1
CHS	Heart Failure	DeepECG-SSL	6314	489	0.12	-2.07	0.075	0.071	0.003	1.001
CHS	Heart Failure	DeepECG-SL	6314	489	0.078	-1.081	0.158	0.07	0.002	1.001
CHS	Heart Failure	Risk Score	6314	489	0.069	0.437	1.617	0.066	0	1
MESA	Heart Failure	CARDIAC-FM (ECG)	8208	169	0.021	-1.062	0.885	0.019	-0.002	0.999
MESA	Heart Failure	ECG-FM	8208	169	0.048	-3.106	0.234	0.02	0.009	1.002
MESA	Heart Failure	ECGFounder	8208	169	0.03	-0.967	1.485	0.02	0.003	1
MESA	Heart Failure	DeepECG-SSL	8208	169	0.052	-3.079	0.146	0.02	-0.005	0.999
MESA	Heart Failure	DeepECG-SL	8208	169	0.024	-2.442	0.162	0.02	0.002	1
MESA	Heart Failure	Risk Score	8208	169	0.027	-1.412	1.092	0.02	0.008	1.002

### Sheet: Table26
Metric	Cohort	Outcome	Published Risk Score	Refit Risk Score
AUROC	UKB	Atrial Fibrillation	0.79	0.789
AUROC	UKB	Heart Failure	0.766	0.766
AUROC	CHS	Atrial Fibrillation	0.699	0.692
AUROC	CHS	Heart Failure	0.751	0.734
AUROC	MESA	Atrial Fibrillation	0.773	0.76
AUROC	MESA	Heart Failure	0.789	0.763
AUPRC	UKB	Atrial Fibrillation	0.212	0.224
AUPRC	UKB	Heart Failure	0.106	0.133
AUPRC	CHS	Atrial Fibrillation	0.288	0.275
AUPRC	CHS	Heart Failure	0.216	0.215
AUPRC	MESA	Atrial Fibrillation	0.181	0.161
AUPRC	MESA	Heart Failure	0.071	0.063

### Sheet: Table27
Cohort	Outcome	Model	Harrell's C-index	Harrell's C-index 95%CI Lower	Harrell's C-index 95%CI Upper	N	Events
UKB	Atrial Fibrillation	CARDIAC-FM (ECG)	0.74	0.71	0.768	19132	354
UKB	Atrial Fibrillation	ECG-FM	0.698	0.667	0.73	19132	354
UKB	Atrial Fibrillation	ECGFounder	0.699	0.667	0.73	19132	354
UKB	Atrial Fibrillation	DeepECG-SL	0.616	0.582	0.649	19132	354
UKB	Atrial Fibrillation	DeepECG-SSL	0.726	0.698	0.755	19132	354
UKB	Heart Failure	CARDIAC-FM (ECG)	0.786	0.751	0.822	19660	172
UKB	Heart Failure	ECG-FM	0.727	0.682	0.769	19660	172
UKB	Heart Failure	ECGFounder	0.684	0.636	0.726	19660	172
UKB	Heart Failure	DeepECG-SL	0.649	0.6	0.696	19660	172
UKB	Heart Failure	DeepECG-SSL	0.737	0.693	0.78	19660	172
CHS	Atrial Fibrillation	CARDIAC-FM (ECG)	0.641	0.631	0.652	7475	3023
CHS	Atrial Fibrillation	ECG-FM	0.525	0.513	0.536	7475	3023
CHS	Atrial Fibrillation	ECGFounder	0.579	0.568	0.59	7475	3023
CHS	Atrial Fibrillation	DeepECG-SL	0.485	0.473	0.497	7475	3023
CHS	Atrial Fibrillation	DeepECG-SSL	0.567	0.557	0.578	7475	3023
CHS	Heart Failure	CARDIAC-FM (ECG)	0.652	0.639	0.667	7172	1928
CHS	Heart Failure	ECG-FM	0.519	0.505	0.532	7172	1928
CHS	Heart Failure	ECGFounder	0.61	0.596	0.625	7172	1928
CHS	Heart Failure	DeepECG-SL	0.48	0.465	0.495	7172	1928
CHS	Heart Failure	DeepECG-SSL	0.572	0.558	0.587	7172	1928
MESA	Atrial Fibrillation	CARDIAC-FM (ECG)	0.667	0.652	0.684	8757	1461
MESA	Atrial Fibrillation	ECG-FM	0.531	0.516	0.546	8757	1461
MESA	Atrial Fibrillation	ECGFounder	0.606	0.589	0.621	8757	1461
MESA	Atrial Fibrillation	DeepECG-SL	0.499	0.483	0.516	8757	1461
MESA	Atrial Fibrillation	DeepECG-SSL	0.563	0.547	0.579	8757	1461
MESA	Heart Failure	CARDIAC-FM (ECG)	0.697	0.673	0.72	8971	596
MESA	Heart Failure	ECG-FM	0.507	0.483	0.531	8971	596
MESA	Heart Failure	ECGFounder	0.645	0.621	0.668	8971	596
MESA	Heart Failure	DeepECG-SL	0.494	0.467	0.519	8971	596
MESA	Heart Failure	DeepECG-SSL	0.614	0.588	0.64	8971	596

### Sheet: Table27_pval
Cohort	Outcome	Model (ours)	vs	Delta Harrell's C-index (ours - baseline)	Delta 95%CI Lower	Delta 95%CI Upper	p-value	significant
UKB	Atrial Fibrillation	CARDIAC-FM (ECG)	ECG-FM	0.042	0.014	0.068	0.002	TRUE
UKB	Atrial Fibrillation	CARDIAC-FM (ECG)	ECGFounder	0.041	0.012	0.071	0.007	TRUE
UKB	Atrial Fibrillation	CARDIAC-FM (ECG)	DeepECG-SL	0.124	0.086	0.164	0	TRUE
UKB	Atrial Fibrillation	CARDIAC-FM (ECG)	DeepECG-SSL	0.014	-0.011	0.041	0.286	FALSE
UKB	Heart Failure	CARDIAC-FM (ECG)	ECG-FM	0.06	0.018	0.101	0.007	TRUE
UKB	Heart Failure	CARDIAC-FM (ECG)	ECGFounder	0.103	0.061	0.147	0	TRUE
UKB	Heart Failure	CARDIAC-FM (ECG)	DeepECG-SL	0.138	0.089	0.186	0	TRUE
UKB	Heart Failure	CARDIAC-FM (ECG)	DeepECG-SSL	0.049	0.009	0.089	0.014	TRUE
CHS	Atrial Fibrillation	CARDIAC-FM (ECG)	ECG-FM	0.117	0.103	0.13	0	TRUE
CHS	Atrial Fibrillation	CARDIAC-FM (ECG)	ECGFounder	0.063	0.05	0.075	0	TRUE
CHS	Atrial Fibrillation	CARDIAC-FM (ECG)	DeepECG-SL	0.156	0.141	0.172	0	TRUE
CHS	Atrial Fibrillation	CARDIAC-FM (ECG)	DeepECG-SSL	0.074	0.061	0.087	0	TRUE
CHS	Heart Failure	CARDIAC-FM (ECG)	ECG-FM	0.133	0.114	0.154	0	TRUE
CHS	Heart Failure	CARDIAC-FM (ECG)	ECGFounder	0.042	0.025	0.061	0	TRUE
CHS	Heart Failure	CARDIAC-FM (ECG)	DeepECG-SL	0.172	0.151	0.193	0	TRUE
CHS	Heart Failure	CARDIAC-FM (ECG)	DeepECG-SSL	0.08	0.062	0.1	0	TRUE
MESA	Atrial Fibrillation	CARDIAC-FM (ECG)	ECG-FM	0.137	0.119	0.154	0	TRUE
MESA	Atrial Fibrillation	CARDIAC-FM (ECG)	ECGFounder	0.062	0.045	0.079	0	TRUE
MESA	Atrial Fibrillation	CARDIAC-FM (ECG)	DeepECG-SL	0.168	0.144	0.193	0	TRUE
MESA	Atrial Fibrillation	CARDIAC-FM (ECG)	DeepECG-SSL	0.104	0.085	0.124	0	TRUE
MESA	Heart Failure	CARDIAC-FM (ECG)	ECG-FM	0.19	0.159	0.221	0	TRUE
MESA	Heart Failure	CARDIAC-FM (ECG)	ECGFounder	0.051	0.021	0.082	0.001	TRUE
MESA	Heart Failure	CARDIAC-FM (ECG)	DeepECG-SL	0.203	0.167	0.239	0	TRUE
MESA	Heart Failure	CARDIAC-FM (ECG)	DeepECG-SSL	0.082	0.054	0.109	0	TRUE
